# Poking COVID-19: insights on genomic constraints among immune-related genes between Qatari and Italian populations

**DOI:** 10.1101/2021.10.04.21264507

**Authors:** Hamdi Mbarek, Massimiliano Cocca, Yasser Al Sarraj, Chadi Saad, Massimo Mezzavilla, Wadha AlMuftah, Dario Cocciadiferro, Antonio Novelli, Isabella Quinti, Azza AlTawashi, Salvino Salvaggio, Asma AlThani, Giuseppe Novelli, Said Ismail

## Abstract

Host genomic information, specifically genomic variations, may characterize susceptibility to disease and identify people with a higher risk of harm, leading to better targeting of care and vaccination. Italy was the epicentre for the spread of COVID-19 in Europe, the first country to go into a national lockdown and has one of the highest COVID-19 associated mortality rates. Qatar, on the other hand has a very low mortality rate. In this study, we compared whole-genome sequencing data of 14398 adults and Qatari-national to 925 Italian individuals. We also included in the comparison whole-exome sequence data from 189 Italian laboratory confirmed COVID-19 cases. We focused our study on a curated list of 3619 candidate genes involved in innate immunity and host-pathogen interaction. Two population-gene metric scores, the Delta Singleton-Cohort variant score (DSC) and Sum Singleton-Cohort variant score (SSC), were applied to estimate the presence of selective constraints in the Qatari population and in the Italian cohorts. Results based on DSC SSC metrics demonstrated a different selective pressure on three genes (MUC5AC, ABCA7, FLNA) between Qatari and Italian populations. This study highlighted the genetic differences between Qatari and Italian populations and identified a subset of genes involved in innate immunity and host-pathogen interaction.

## Supplemental data for "Poking COVID-19: insights on genomic constraints among immune-related genes between Qatari and Italian populations"

### Sheet: Final_List
Table S1: Initial candidate gene list of 3617 genes curated according to the knowledge-literature base by the Ingenuity® Variant Analysis™ software (https://www.qiagenbioinformatics.com/products/ingenuity-variant-analysis) from QIAGEN, Inc. (IVA) and the viral gene panel expert from Genomics England (GEL).
Gene	Source	IVA-keyword or diseases consistent with these phenotypes
A1BG	IVA	Cell based innate immunity (affected genes)
A2M	IVA	Cell based innate immunity (affected genes)
AARS2	IVA	host irritability (Irritability of organism)
AATK	IVA	Cell based innate immunity (affected genes)
ABCA1	IVA	Cell based innate immunity (affected genes)
ABCA7	IVA	Cell based innate immunity (affected genes)
ABCB1	IVA	Cell based innate immunity (affected genes)
ABCB11	IVA	Cell based innate immunity (affected genes)
ABCB4	IVA	Cell based innate immunity (affected genes)
ABCB5	IVA	Cell based innate immunity (affected genes)
ABCC1	IVA	Cell based innate immunity (affected genes)
ABCC2	IVA	Cell based innate immunity (affected genes)
ABCC3	IVA	Cell based innate immunity (affected genes)
ABCC4	IVA	Cell based innate immunity (affected genes)
ABCC6	IVA	Cell based innate immunity (affected genes)
ABCC8	IVA	Cell based innate immunity (affected genes)
ABCC9	IVA	Cell based innate immunity (affected genes)
ABCF1	IVA	Cell based innate immunity (affected genes)
ABCG1	IVA	Cell based innate immunity (affected genes)
ABCG2	IVA	host irritability (Irritability of organism)
ABHD12	IVA	Cell based innate immunity (affected genes)
ABL1	IVA	Cell based innate immunity (affected genes)
ABL2	IVA	Cell based innate immunity (affected genes)
ABR	IVA	Cell based innate immunity (affected genes)
ACE	IVA-GEL	Cell based innate immunity (affected genes)
ACE2	IVA	Receptor for the spike glycoprotein of the human coronaviruses SARS
ACER3	IVA	host irritability (Irritability of organism)
ACHE	IVA	Cell based innate immunity (affected genes)
ACKR1	IVA	Cell based innate immunity (affected genes)
ACKR2	IVA	Cell based innate immunity (affected genes)
ACKR3	IVA	Cell based innate immunity (affected genes)
ACKR4	IVA	Cell based innate immunity (affected genes)
ACOX1	IVA	host irritability (Irritability of organism)
ACP1	IVA	Cell based innate immunity (affected genes)
ACP2	IVA	Cell based innate immunity (affected genes)
ACP4	IVA	Cell based innate immunity (affected genes)
ACP5	IVA-GEL	Cell based innate immunity (affected genes)
ACP6	IVA	Cell based innate immunity (affected genes)
ACPP	IVA	Cell based innate immunity (affected genes)
ACSL1	IVA	SARS (Severe acute respiratory syndrome)
ACSM3	IVA	host irritability (Irritability of organism)
ACSS2	IVA	host irritability (Irritability of organism)
ACTA1	IVA	Cell based innate immunity (affected genes)
ACTA2	IVA	Cell based innate immunity (affected genes)
ACTB	IVA-GEL	Cell based innate immunity (affected genes)
ACTC1	IVA	Cell based innate immunity (affected genes)
ACTG1	IVA	Cell based innate immunity (affected genes)
ACTG2	IVA	Cell based innate immunity (affected genes)
ACTN1	IVA	SARS (Severe acute respiratory syndrome)
ACTR2	IVA	Cell based innate immunity (affected genes)
ACTR3	IVA	Cell based innate immunity (affected genes)
ACVRL1	IVA	host irritability (Irritability of organism)
ADA	IVA-GEL	Cell based innate immunity (affected genes)
ADA2	IVA-GEL	host irritability (Irritability of organism)
ADAM10	IVA	Cell based innate immunity (affected genes)
ADAM12	IVA	Cell based innate immunity (affected genes)
ADAM15	IVA	Innate immune response (affected genes)
ADAM17	IVA-GEL	Cell based innate immunity (affected genes)
ADAM8	IVA	Innate immune response (affected genes)
ADAM9	IVA	Cell based innate immunity (affected genes)
ADAMTS13	IVA	Cell based innate immunity (affected genes)
ADAR	IVA-GEL	host irritability (Irritability of organism)
ADCYAP1	IVA	Cell based innate immunity (affected genes)
ADCYAP1R1	IVA	Cell based innate immunity (affected genes)
ADGRA1	IVA	Cell based innate immunity (affected genes)
ADGRA2	IVA	Cell based innate immunity (affected genes)
ADGRA3	IVA	Cell based innate immunity (affected genes)
ADGRB1	IVA	Cell based innate immunity (affected genes)
ADGRB2	IVA	Cell based innate immunity (affected genes)
ADGRB3	IVA	Cell based innate immunity (affected genes)
ADGRD1	IVA	Cell based innate immunity (affected genes)
ADGRE1	IVA	Cell based innate immunity (affected genes)
ADGRE2	IVA	Cell based innate immunity (affected genes)
ADGRE3	IVA	Cell based innate immunity (affected genes)
ADGRE5	IVA	Cell based innate immunity (affected genes)
ADGRF1	IVA	Cell based innate immunity (affected genes)
ADGRF2	IVA	Cell based innate immunity (affected genes)
ADGRF3	IVA	Cell based innate immunity (affected genes)
ADGRF4	IVA	Cell based innate immunity (affected genes)
ADGRF5	IVA	Cell based innate immunity (affected genes)
ADGRG1	IVA	Cell based innate immunity (affected genes)
ADGRG2	IVA	Cell based innate immunity (affected genes)
ADGRG3	IVA	Cell based innate immunity (affected genes)
ADGRG4	IVA	Cell based innate immunity (affected genes)
ADGRG5	IVA	Cell based innate immunity (affected genes)
ADGRG6	IVA	Cell based innate immunity (affected genes)
ADGRG7	IVA	Cell based innate immunity (affected genes)
ADGRL1	IVA	Cell based innate immunity (affected genes)
ADGRL3	IVA	Cell based innate immunity (affected genes)
ADGRL4	IVA	Cell based innate immunity (affected genes)
ADGRV1	IVA	Cell based innate immunity (affected genes)
ADIPOQ	IVA	Cell based innate immunity (affected genes)
ADM	IVA	Cell based innate immunity (affected genes)
ADORA1	IVA	Cell based innate immunity (affected genes)
ADORA2A	IVA	Cell based innate immunity (affected genes)
ADORA2B	IVA	Cell based innate immunity (affected genes)
ADORA3	IVA	Cell based innate immunity (affected genes)
ADRA1A	IVA	Cell based innate immunity (affected genes)
ADRA1B	IVA	Cell based innate immunity (affected genes)
ADRA1D	IVA	Cell based innate immunity (affected genes)
ADRA2A	IVA	Cell based innate immunity (affected genes)
ADRA2B	IVA	Cell based innate immunity (affected genes)
ADRA2C	IVA	Cell based innate immunity (affected genes)
ADRB1	IVA	Cell based innate immunity (affected genes)
ADRB2	IVA	Cell based innate immunity (affected genes)
ADRB3	IVA	Cell based innate immunity (affected genes)
AES	IVA	Cell based innate immunity (affected genes)
AFP	IVA	Cell based innate immunity (affected genes)
AGAP1	IVA	host irritability (Irritability of organism)
AGER	IVA	Cell based innate immunity (affected genes)
AGL	IVA	host irritability (Irritability of organism)
AGRP	IVA	Cell based innate immunity (affected genes)
AGT	IVA	Cell based innate immunity (affected genes)
AGTR1	IVA	Cell based innate immunity (affected genes)
AGTR2	IVA	Cell based innate immunity (affected genes)
AHR	IVA	Cell based innate immunity (affected genes)
AHSG	IVA	Cell based innate immunity (affected genes)
AHSP	IVA	host irritability (Irritability of organism)
AICDA	IVA-GEL	Cell based innate immunity (affected genes)
AIF1	IVA	Cell based innate immunity (affected genes)
AIFM1	IVA	host irritability (Irritability of organism)
AIM2	IVA	Cell based innate immunity (affected genes)
AIMP1	IVA	Cell based innate immunity (affected genes)
AIP	IVA	host irritability (Irritability of organism)
AKAP13	IVA	Cell based innate immunity (affected genes)
AKIRIN1	IVA	Cell based innate immunity (affected genes)
AKNA	IVA	host irritability (Irritability of organism)
AKT1	IVA	Cell based innate immunity (affected genes)
AKT1S1	IVA	Cell based innate immunity (affected genes)
AKT2	IVA	Cell based innate immunity (affected genes)
AKT3	IVA	Cell based innate immunity (affected genes)
ALAD	IVA	host irritability (Irritability of organism)
ALB	IVA	Cell based innate immunity (affected genes)
ALCAM	IVA	Cell based innate immunity (affected genes)
ALDOB	IVA	host irritability (Irritability of organism)
ALK	IVA	Cell based innate immunity (affected genes)
ALOX12	IVA	Cell based innate immunity (affected genes)
ALOX12B	IVA	Cell based innate immunity (affected genes)
ALOX15	IVA	Cell based innate immunity (affected genes)
ALOX5	IVA	Cell based innate immunity (affected genes)
ALPG	IVA	Cell based innate immunity (affected genes)
ALPI	IVA-GEL	Cell based innate immunity (affected genes)
ALPK1	IVA	Innate immune response (affected genes)
ALPL	IVA	Cell based innate immunity (affected genes)
ALPP	IVA	Cell based innate immunity (affected genes)
ALS2	IVA	Cell based innate immunity (affected genes)
AMBP	IVA	Cell based innate immunity (affected genes)
AMPH	IVA	Cell based innate immunity (affected genes)
AMT	IVA	host irritability (Irritability of organism)
ANGPT1	IVA	Cell based innate immunity (affected genes)
ANGPT2	IVA	Cell based innate immunity (affected genes)
ANGPTL2	IVA	Cell based innate immunity (affected genes)
ANKRD17	IVA	Innate immune response (affected genes)
ANO6	IVA	Cell based innate immunity (affected genes)
ANPEP	IVA	Cell based innate immunity (affected genes)
ANXA1	IVA	Cell based innate immunity (affected genes)
ANXA2	IVA	Cell based innate immunity (affected genes)
ANXA3	IVA	Cell based innate immunity (affected genes)
ANXA5	IVA	Cell based innate immunity (affected genes)
AOC3	IVA	Cell based innate immunity (affected genes)
APBA3	IVA	Cell based innate immunity (affected genes)
APC	IVA	host irritability (Irritability of organism)
APCS	IVA	Cell based innate immunity (affected genes)
APEX1	IVA	host irritability (Irritability of organism)
APLNR	IVA	Cell based innate immunity (affected genes)
APOA1	IVA	Cell based innate immunity (affected genes)
APOA2	IVA	Cell based innate immunity (affected genes)
APOA4	IVA	Cell based innate immunity (affected genes)
APOB	IVA	Cell based innate immunity (affected genes)
APOBEC3A	IVA	Innate immune response (affected genes)
APOBEC3F	IVA	Innate immune response (affected genes)
APOBEC3G	IVA	Innate immune response (affected genes)
APOC1	IVA	Cell based innate immunity (affected genes)
APOC2	IVA	Cell based innate immunity (affected genes)
APOC3	IVA	Cell based innate immunity (affected genes)
APOC4	IVA	Cell based innate immunity (affected genes)
APOD	IVA	Cell based innate immunity (affected genes)
APOE	IVA	Cell based innate immunity (affected genes)
APOF	IVA	Cell based innate immunity (affected genes)
APOH	IVA	Cell based innate immunity (affected genes)
APOL1	IVA-GEL	Cell based innate immunity (affected genes)
APOM	IVA	Cell based innate immunity (affected genes)
APPL2	IVA	Cell based innate immunity (affected genes)
AQP2	IVA	host irritability (Irritability of organism)
AQP9	IVA	Cell based innate immunity (affected genes)
AR	IVA	host irritability (Irritability of organism)
ARAP3	IVA	Cell based innate immunity (affected genes)
ARCN1	IVA	Cell based innate immunity (affected genes)
ARF6	IVA	Cell based innate immunity (affected genes)
ARG1	IVA	Cell based innate immunity (affected genes)
ARG2	IVA	Cell based innate immunity (affected genes)
ARHGAP25	IVA	Cell based innate immunity (affected genes)
ARHGAP45	IVA	host irritability (Irritability of organism)
ARHGEF5	IVA	Cell based innate immunity (affected genes)
ARHGEF7	IVA	Cell based innate immunity (affected genes)
ARID1A	IVA	host irritability (Irritability of organism)
ARID1B	IVA	host irritability (Irritability of organism)
ARIH2	IVA	Cell based innate immunity (affected genes)
ARL13B	IVA	host irritability (Irritability of organism)
ARL4C	IVA	SARS (Severe acute respiratory syndrome)
ARMC5	IVA	host irritability (Irritability of organism)
ARPC1A	IVA	Cell based innate immunity (affected genes)
ARPC1B	IVA-GEL	Cell based innate immunity (affected genes)
ARPC2	IVA	Cell based innate immunity (affected genes)
ARPC3	IVA	Cell based innate immunity (affected genes)
ARPC4	IVA	Cell based innate immunity (affected genes)
ARPC5	IVA	Cell based innate immunity (affected genes)
ARPC5L	IVA	Cell based innate immunity (affected genes)
ARRB2	IVA	Cell based innate immunity (affected genes)
ARSA	IVA	host irritability (Irritability of organism)
ASAH1	IVA	host irritability (Irritability of organism)
ASAP2	IVA	Cell based innate immunity (affected genes)
ASB2	IVA	Cell based innate immunity (affected genes)
ASGR1	IVA	Cell based innate immunity (affected genes)
ASL	IVA	host irritability (Irritability of organism)
ASS1	IVA	host irritability (Irritability of organism)
ATF2	IVA	Innate immune response (affected genes)
ATF3	IVA	Cell based innate immunity (affected genes)
ATG16L1	IVA	Cell based innate immunity (affected genes)
ATG2A	IVA	Cell based innate immunity (affected genes)
ATG2B	IVA	Cell based innate immunity (affected genes)
ATG3	IVA	Cell based innate immunity (affected genes)
ATG5	IVA	Cell based innate immunity (affected genes)
ATG7	IVA	Cell based innate immunity (affected genes)
ATG9A	IVA	Innate immune response (affected genes)
ATM	IVA-GEL	Cell based innate immunity (affected genes)
ATOH1	IVA	host irritability (Irritability of organism)
ATP13A2	IVA	host irritability (Irritability of organism)
ATP1A1	IVA	host irritability (Irritability of organism)
ATP1B1	IVA	host irritability (Irritability of organism)
ATP2A2	IVA	host irritability (Irritability of organism)
ATP5F1A	IVA	host irritability (Irritability of organism)
ATP6V0A4	IVA	host irritability (Irritability of organism)
ATR	IVA	Cell based innate immunity (affected genes)
ATRX	IVA	host irritability (Irritability of organism)
ATXN1	IVA	host irritability (Irritability of organism)
ATXN2	IVA	host irritability (Irritability of organism)
ATXN3	IVA	Cell based innate immunity (affected genes)
AURKA	IVA	host irritability (Irritability of organism)
AVP	IVA	host irritability (Irritability of organism)
AVPR1A	IVA	Cell based innate immunity (affected genes)
AVPR1B	IVA	Cell based innate immunity (affected genes)
AVPR2	IVA	Cell based innate immunity (affected genes)
AXIN1	IVA	host irritability (Irritability of organism)
AXIN2	IVA	host irritability (Irritability of organism)
AXL	IVA	Cell based innate immunity (affected genes)
AZI2	IVA	Cell based innate immunity (affected genes)
AZU1	IVA	Cell based innate immunity (affected genes)
B2M	IVA-GEL	Cell based innate immunity (affected genes)
B4GALNT1	IVA	Cell based innate immunity (affected genes)
B4GALT1	IVA	Cell based innate immunity (affected genes)
BAD	IVA	Cell based innate immunity (affected genes)
BAG4	IVA	Cell based innate immunity (affected genes)
BAK1	IVA	Cell based innate immunity (affected genes)
BAP1	IVA	host irritability (Irritability of organism)
BARHL1	IVA	host irritability (Irritability of organism)
BATF	IVA	Cell based innate immunity (affected genes)
BATF2	IVA	Cell based innate immunity (affected genes)
BATF3	IVA	Cell based innate immunity (affected genes)
BAX	IVA	Cell based innate immunity (affected genes)
BCAR1	IVA	Cell based innate immunity (affected genes)
BCCIP	IVA	host irritability (Irritability of organism)
BCHE	IVA	host irritability (Irritability of organism)
BCKDHA	IVA	host irritability (Irritability of organism)
BCL10	IVA-GEL	Cell based innate immunity (affected genes)
BCL11A	IVA	Cell based innate immunity (affected genes)
BCL2	IVA	Cell based innate immunity (affected genes)
BCL2A1	IVA	Cell based innate immunity (affected genes)
BCL2L1	IVA	Cell based innate immunity (affected genes)
BCL2L11	IVA	Cell based innate immunity (affected genes)
BCL3	IVA	Cell based innate immunity (affected genes)
BCL6	IVA	Cell based innate immunity (affected genes)
BCOR	IVA	host irritability (Irritability of organism)
BCR	IVA	Cell based innate immunity (affected genes)
BDKRB1	IVA	Cell based innate immunity (affected genes)
BDKRB2	IVA	Cell based innate immunity (affected genes)
BDNF	IVA	Cell based innate immunity (affected genes)
BECN1	IVA	Cell based innate immunity (affected genes)
BET1L	IVA	Cell based innate immunity (affected genes)
BGN	IVA	Cell based innate immunity (affected genes)
BID	IVA	Cell based innate immunity (affected genes)
BIN1	IVA	Cell based innate immunity (affected genes)
BIRC3	IVA	Cell based innate immunity (affected genes)
BIRC5	IVA	Cell based innate immunity (affected genes)
BLK	IVA	Cell based innate immunity (affected genes)
BLM	IVA-GEL	host irritability (Irritability of organism)
BMF	IVA	Cell based innate immunity (affected genes)
BMI1	IVA	host irritability (Irritability of organism)
BMP2	IVA	host irritability (Irritability of organism)
BMP4	IVA	Cell based innate immunity (affected genes)
BMP5	IVA	host irritability (Irritability of organism)
BMP6	IVA	Cell based innate immunity (affected genes)
BMP7	IVA	Cell based innate immunity (affected genes)
BMPR1A	IVA	Cell based innate immunity (affected genes)
BMPR1B	IVA	host irritability (Irritability of organism)
BMPR2	IVA	host irritability (Irritability of organism)
BMX	IVA	Cell based innate immunity (affected genes)
BOLA3	IVA	host irritability (Irritability of organism)
BPI	IVA	Cell based innate immunity (affected genes)
BPIFA1	IVA	Cell based innate immunity (affected genes)
BRAF	IVA	Cell based innate immunity (affected genes)
BRCA1	IVA-GEL	host irritability (Irritability of organism)
BRCA2	IVA-GEL	host irritability (Irritability of organism)
BRIP1	IVA	host irritability (Irritability of organism)
BRS3	IVA	Cell based innate immunity (affected genes)
BST1	IVA	Cell based innate immunity (affected genes)
BST2	IVA	Innate immune response (affected genes)
BTG2	IVA	host irritability (Irritability of organism)
BTK	IVA-GEL	Cell based innate immunity (affected genes)
BUB1	IVA	host irritability (Irritability of organism)
C10orf99	IVA	Cell based innate immunity (affected genes)
C1QA	IVA-GEL	Cell based innate immunity (affected genes)
C1QB	IVA-GEL	Cell based innate immunity (affected genes)
C1QBP	IVA	Cell based innate immunity (affected genes)
C1QC	IVA-GEL	Cell based innate immunity (affected genes)
C1QTNF12	IVA	Cell based innate immunity (affected genes)
C1R	IVA-GEL	Cell based innate immunity (affected genes)
C3	IVA-GEL	Cell based innate immunity (affected genes)
C3AR1	IVA	Cell based innate immunity (affected genes)
C4A/C4B	IVA	Cell based innate immunity (affected genes)
C5	IVA-GEL	Cell based innate immunity (affected genes)
C5AR1	IVA	Cell based innate immunity (affected genes)
C5AR2	IVA	Cell based innate immunity (affected genes)
C6	IVA-GEL	Cell based innate immunity (affected genes)
C6orf48	IVA	host irritability (Irritability of organism)
C7	IVA-GEL	Cell based innate immunity (affected genes)
C8A	IVA-GEL	Cell based innate immunity (affected genes)
C8B	IVA-GEL	Cell based innate immunity (affected genes)
C8G	IVA-GEL	Cell based innate immunity (affected genes)
C9	IVA-GEL	Cell based innate immunity (affected genes)
C9orf72	IVA	host irritability (Irritability of organism)
CABLES1	IVA	host irritability (Irritability of organism)
CACNA1A	IVA	host irritability (Irritability of organism)
CACNA1B	IVA	host irritability (Irritability of organism)
CACNA1C	IVA	host irritability (Irritability of organism)
CACNA1D	IVA	host irritability (Irritability of organism)
CACNA1E	IVA	host irritability (Irritability of organism)
CACNA1F	IVA	host irritability (Irritability of organism)
CACNA1G	IVA	host irritability (Irritability of organism)
CACNA1H	IVA	host irritability (Irritability of organism)
CACNA1I	IVA	host irritability (Irritability of organism)
CACNA1S	IVA	host irritability (Irritability of organism)
CACNA2D1	IVA	host irritability (Irritability of organism)
CACNA2D2	IVA	host irritability (Irritability of organism)
CACNA2D3	IVA	host irritability (Irritability of organism)
CACNA2D4	IVA	host irritability (Irritability of organism)
CACNB1	IVA	host irritability (Irritability of organism)
CACNB2	IVA	host irritability (Irritability of organism)
CACNB3	IVA	host irritability (Irritability of organism)
CACNB4	IVA	host irritability (Irritability of organism)
CACNG1	IVA	host irritability (Irritability of organism)
CACNG2	IVA	host irritability (Irritability of organism)
CACNG3	IVA	host irritability (Irritability of organism)
CACNG4	IVA	host irritability (Irritability of organism)
CACNG5	IVA	host irritability (Irritability of organism)
CACNG6	IVA	host irritability (Irritability of organism)
CACNG7	IVA	host irritability (Irritability of organism)
CACNG8	IVA	host irritability (Irritability of organism)
CADM3	IVA	host irritability (Irritability of organism)
CALB1	IVA	Cell based innate immunity (affected genes)
CALB2	IVA	host irritability (Irritability of organism)
CALCA	IVA	Cell based innate immunity (affected genes)
CALCB	IVA	Cell based innate immunity (affected genes)
CALCR	IVA	Cell based innate immunity (affected genes)
CALCRL	IVA	Cell based innate immunity (affected genes)
CALHM1	IVA	host irritability (Irritability of organism)
CALM1	IVA	Cell based innate immunity (affected genes)
CALML5	IVA	Cell based innate immunity (affected genes)
CALR	IVA	Cell based innate immunity (affected genes)
CAMK1D	IVA	Cell based innate immunity (affected genes)
CAMK2A	IVA	Cell based innate immunity (affected genes)
CAMK2B	IVA	Cell based innate immunity (affected genes)
CAMK2D	IVA	Cell based innate immunity (affected genes)
CAMK2G	IVA	Cell based innate immunity (affected genes)
CAMK4	IVA	Cell based innate immunity (affected genes)
CAMLG	IVA	host irritability (Irritability of organism)
CAMP	IVA	Cell based innate immunity (affected genes)
CAPG	IVA	Cell based innate immunity (affected genes)
CAPN1	IVA	Cell based innate immunity (affected genes)
CAPN10	IVA	Cell based innate immunity (affected genes)
CAPN11	IVA	Cell based innate immunity (affected genes)
CAPN2	IVA	Cell based innate immunity (affected genes)
CAPN3	IVA	Cell based innate immunity (affected genes)
CAPN5	IVA	Cell based innate immunity (affected genes)
CAPN6	IVA	Cell based innate immunity (affected genes)
CAPN7	IVA	Cell based innate immunity (affected genes)
CAPN8	IVA	Cell based innate immunity (affected genes)
CAPN9	IVA	Cell based innate immunity (affected genes)
CAPNS1	IVA	Cell based innate immunity (affected genes)
CAPZA1	IVA	host irritability (Irritability of organism)
CAPZA2	IVA	Innate immune response (affected genes)
CARD9	IVA-GEL	Cell based innate immunity (affected genes)
CASP1	IVA	Cell based innate immunity (affected genes)
CASP10	IVA-GEL	Cell based innate immunity (affected genes)
CASP3	IVA	Cell based innate immunity (affected genes)
CASP4	IVA	Cell based innate immunity (affected genes)
CASP8	IVA-GEL	Cell based innate immunity (affected genes)
CASP9	IVA	Cell based innate immunity (affected genes)
CASR	IVA	Cell based innate immunity (affected genes)
CAST	IVA	Cell based innate immunity (affected genes)
CAT	IVA	Cell based innate immunity (affected genes)
CATSPER1	IVA	host irritability (Irritability of organism)
CATSPER2	IVA	host irritability (Irritability of organism)
CATSPER3	IVA	host irritability (Irritability of organism)
CATSPER4	IVA	host irritability (Irritability of organism)
CAV1	IVA	Cell based innate immunity (affected genes)
CBFA2T2	IVA	host irritability (Irritability of organism)
CBFA2T3	IVA	Cell based innate immunity (affected genes)
CBFB	IVA	Cell based innate immunity (affected genes)
CBL	IVA	Cell based innate immunity (affected genes)
CBLB	IVA	Cell based innate immunity (affected genes)
CBS/CBSL	IVA	Cell based innate immunity (affected genes)
CBX8	IVA	host irritability (Irritability of organism)
CCBE1	IVA-GEL	Cell based innate immunity (affected genes)
CCDC88A	IVA	Cell based innate immunity (affected genes)
CCKAR	IVA	Cell based innate immunity (affected genes)
CCKBR	IVA	Cell based innate immunity (affected genes)
CCL1	IVA	Cell based innate immunity (affected genes)
CCL11	IVA	Cell based innate immunity (affected genes)
CCL13	IVA	Cell based innate immunity (affected genes)
CCL14	IVA	Cell based innate immunity (affected genes)
CCL15	IVA	Cell based innate immunity (affected genes)
CCL16	IVA	Cell based innate immunity (affected genes)
CCL17	IVA	Cell based innate immunity (affected genes)
CCL18	IVA	Cell based innate immunity (affected genes)
CCL19	IVA	Cell based innate immunity (affected genes)
CCL2	IVA-GEL	Cell based innate immunity (affected genes)
CCL20	IVA	Cell based innate immunity (affected genes)
CCL21	IVA	Cell based innate immunity (affected genes)
CCL22	IVA	Cell based innate immunity (affected genes)
CCL23	IVA	Cell based innate immunity (affected genes)
CCL24	IVA	Cell based innate immunity (affected genes)
CCL25	IVA	Cell based innate immunity (affected genes)
CCL26	IVA	Cell based innate immunity (affected genes)
CCL27	IVA	Cell based innate immunity (affected genes)
CCL28	IVA	Cell based innate immunity (affected genes)
CCL3	IVA	Cell based innate immunity (affected genes)
CCL3L3	IVA	Cell based innate immunity (affected genes)
CCL4	IVA	Cell based innate immunity (affected genes)
CCL4L1/CCL4L2	IVA	Cell based innate immunity (affected genes)
CCL5	IVA-GEL	Cell based innate immunity (affected genes)
CCL7	IVA	Cell based innate immunity (affected genes)
CCL8	IVA	Cell based innate immunity (affected genes)
CCN1	IVA	Cell based innate immunity (affected genes)
CCND1	IVA	Cell based innate immunity (affected genes)
CCNE1	IVA	host irritability (Irritability of organism)
CCNE2	IVA	host irritability (Irritability of organism)
CCNF	IVA	host irritability (Irritability of organism)
CCR1	IVA	Cell based innate immunity (affected genes)
CCR10	IVA	Cell based innate immunity (affected genes)
CCR2	IVA	Cell based innate immunity (affected genes)
CCR3	IVA	Cell based innate immunity (affected genes)
CCR4	IVA	Cell based innate immunity (affected genes)
CCR5	IVA	Cell based innate immunity (affected genes)
CCR6	IVA	Cell based innate immunity (affected genes)
CCR7	IVA	Cell based innate immunity (affected genes)
CCR8	IVA	Cell based innate immunity (affected genes)
CCR9	IVA	Cell based innate immunity (affected genes)
CCRL2	IVA	Cell based innate immunity (affected genes)
CD14	IVA-GEL	Cell based innate immunity (affected genes)
CD151	IVA	Cell based innate immunity (affected genes)
CD160	IVA	Innate immune response (affected genes)
CD163	IVA	Cell based innate immunity (affected genes)
CD164	IVA	SARS (Severe acute respiratory syndrome)
CD1A	IVA	Cell based innate immunity (affected genes)
CD1B	IVA	Cell based innate immunity (affected genes)
CD1C	IVA	Cell based innate immunity (affected genes)
CD1D	IVA	Cell based innate immunity (affected genes)
CD2	IVA	host irritability (Irritability of organism)
CD200	IVA	Cell based innate immunity (affected genes)
CD200R1	IVA	Cell based innate immunity (affected genes)
CD207	IVA	Cell based innate immunity (affected genes)
CD209	IVA	Cell based innate immunity (affected genes)
CD22	IVA	Cell based innate immunity (affected genes)
CD226	IVA	Cell based innate immunity (affected genes)
CD24	IVA	SARS (Severe acute respiratory syndrome)
CD244	IVA	Cell based innate immunity (affected genes)
CD247	IVA-GEL	Cell based innate immunity (affected genes)
CD27	IVA-GEL	Cell based innate immunity (affected genes)
CD274	IVA	Cell based innate immunity (affected genes)
CD28	IVA	Cell based innate immunity (affected genes)
CD300A	IVA	Cell based innate immunity (affected genes)
CD300E	IVA	Innate immune response (affected genes)
CD300H	IVA	Cell based innate immunity (affected genes)
CD300LB	IVA	Cell based innate immunity (affected genes)
CD300LD	IVA	Cell based innate immunity (affected genes)
CD300LF	IVA	Cell based innate immunity (affected genes)
CD302	IVA	Cell based innate immunity (affected genes)
CD36	IVA	Cell based innate immunity (affected genes)
CD37	IVA	Cell based innate immunity (affected genes)
CD38	IVA	Cell based innate immunity (affected genes)
CD3D	IVA-GEL	Cell based innate immunity (affected genes)
CD3E	IVA-GEL	Cell based innate immunity (affected genes)
CD3G	IVA-GEL	Cell based innate immunity (affected genes)
CD4	IVA-GEL	Cell based innate immunity (affected genes)
CD40	IVA-GEL	Cell based innate immunity (affected genes)
CD40LG	IVA-GEL	Cell based innate immunity (affected genes)
CD44	IVA	Cell based innate immunity (affected genes)
CD47	IVA	Cell based innate immunity (affected genes)
CD48	IVA	Cell based innate immunity (affected genes)
CD5	IVA	Cell based innate immunity (affected genes)
CD58	IVA	Cell based innate immunity (affected genes)
CD59	IVA-GEL	Cell based innate immunity (affected genes)
CD5L	IVA	Cell based innate immunity (affected genes)
CD63	IVA	Cell based innate immunity (affected genes)
CD69	IVA	Cell based innate immunity (affected genes)
CD70	IVA-GEL	Cell based innate immunity (affected genes)
CD72	IVA	Cell based innate immunity (affected genes)
CD74	IVA	Cell based innate immunity (affected genes)
CD80	IVA	Cell based innate immunity (affected genes)
CD81	IVA-GEL	Cell based innate immunity (affected genes)
CD83	IVA	Cell based innate immunity (affected genes)
CD84	IVA	Cell based innate immunity (affected genes)
CD86	IVA	Cell based innate immunity (affected genes)
CD8A	IVA-GEL	Cell based innate immunity (affected genes)
CD9	IVA	Cell based innate immunity (affected genes)
CD93	IVA	Cell based innate immunity (affected genes)
CD99	IVA	Cell based innate immunity (affected genes)
CDC25C	IVA	host irritability (Irritability of organism)
CDC42	IVA	Cell based innate immunity (affected genes)
CDCA7L	IVA	host irritability (Irritability of organism)
CDH1	IVA	Cell based innate immunity (affected genes)
CDK1	IVA	host irritability (Irritability of organism)
CDK2	IVA	host irritability (Irritability of organism)
CDK5R1	IVA	Cell based innate immunity (affected genes)
CDK6	IVA	Cell based innate immunity (affected genes)
CDKN1A	IVA	Cell based innate immunity (affected genes)
CDKN1B	IVA	Cell based innate immunity (affected genes)
CDKN1C	IVA	host irritability (Irritability of organism)
CDKN2A	IVA	Cell based innate immunity (affected genes)
CDKN2B	IVA	Cell based innate immunity (affected genes)
CDKN2C	IVA	Cell based innate immunity (affected genes)
CEACAM1	IVA	Cell based innate immunity (affected genes)
CEACAM3	IVA	Cell based innate immunity (affected genes)
CEACAM4	IVA	Cell based innate immunity (affected genes)
CEACAM5	IVA	Cell based innate immunity (affected genes)
CEACAM6	IVA	Cell based innate immunity (affected genes)
CEACAM8	IVA	SARS (Severe acute respiratory syndrome)
CEBPA	IVA	Cell based innate immunity (affected genes)
CEBPB	IVA	Cell based innate immunity (affected genes)
CEBPD	IVA	Cell based innate immunity (affected genes)
CEBPE	IVA-GEL	Cell based innate immunity (affected genes)
CEBPG	IVA	Cell based innate immunity (affected genes)
CEBPZ	IVA	Cell based innate immunity (affected genes)
CELA1	IVA	Cell based innate immunity (affected genes)
CELA2A	IVA	Cell based innate immunity (affected genes)
CELA2B	IVA	Cell based innate immunity (affected genes)
CELA3A	IVA	Cell based innate immunity (affected genes)
CELA3B	IVA	Cell based innate immunity (affected genes)
CELSR1	IVA	Cell based innate immunity (affected genes)
CELSR2	IVA	Cell based innate immunity (affected genes)
CELSR3	IVA	Cell based innate immunity (affected genes)
CEP68	IVA	host irritability (Irritability of organism)
CERK	IVA	Cell based innate immunity (affected genes)
CETP	IVA	Cell based innate immunity (affected genes)
CFD	IVA-GEL	Cell based innate immunity (affected genes)
CFH	IVA-GEL	Cell based innate immunity (affected genes)
CFL1	IVA	Cell based innate immunity (affected genes)
CFL2	IVA	Cell based innate immunity (affected genes)
CFLAR	IVA	Cell based innate immunity (affected genes)
CFTR	IVA-GEL	Cell based innate immunity (affected genes)
CGA	IVA	Cell based innate immunity (affected genes)
CH25H	IVA	Cell based innate immunity (affected genes)
CHCHD10	IVA	host irritability (Irritability of organism)
CHD7	IVA-GEL	host irritability (Irritability of organism)
CHEK2	IVA	host irritability (Irritability of organism)
CHFR	IVA	host irritability (Irritability of organism)
CHGA	IVA	Cell based innate immunity (affected genes)
CHI3L1	IVA	Cell based innate immunity (affected genes)
CHMP2B	IVA	host irritability (Irritability of organism)
CHN1	IVA	Cell based innate immunity (affected genes)
CHRFAM7A	IVA	Cell based innate immunity (affected genes)
CHRM1	IVA	Cell based innate immunity (affected genes)
CHRM2	IVA	Cell based innate immunity (affected genes)
CHRM3	IVA	Cell based innate immunity (affected genes)
CHRM4	IVA	Cell based innate immunity (affected genes)
CHRM5	IVA	Cell based innate immunity (affected genes)
CHRNA1	IVA	Cell based innate immunity (affected genes)
CHRNA10	IVA	Cell based innate immunity (affected genes)
CHRNA2	IVA	Cell based innate immunity (affected genes)
CHRNA3	IVA	Cell based innate immunity (affected genes)
CHRNA4	IVA	Cell based innate immunity (affected genes)
CHRNA5	IVA	Cell based innate immunity (affected genes)
CHRNA6	IVA	Cell based innate immunity (affected genes)
CHRNA7	IVA	Cell based innate immunity (affected genes)
CHRNA9	IVA	Cell based innate immunity (affected genes)
CHRNB1	IVA	Cell based innate immunity (affected genes)
CHRNB2	IVA	Cell based innate immunity (affected genes)
CHRNB3	IVA	Cell based innate immunity (affected genes)
CHRNB4	IVA	Cell based innate immunity (affected genes)
CHRND	IVA	Cell based innate immunity (affected genes)
CHRNE	IVA	Cell based innate immunity (affected genes)
CHRNG	IVA	Cell based innate immunity (affected genes)
CHUK	IVA	Cell based innate immunity (affected genes)
CIITA	IVA-GEL	Cell based innate immunity (affected genes)
CKB	IVA	Cell based innate immunity (affected genes)
CKLF	IVA	Cell based innate immunity (affected genes)
CKM	IVA	SARS (Severe acute respiratory syndrome)
CLC	IVA	SARS (Severe acute respiratory syndrome)
CLCA1	IVA	Cell based innate immunity (affected genes)
CLCF1	IVA	Cell based innate immunity (affected genes)
CLCN2	IVA	Cell based innate immunity (affected genes)
CLCN3	IVA	Cell based innate immunity (affected genes)
CLCN7	IVA-GEL	Cell based innate immunity (affected genes)
CLEC11A	IVA	Cell based innate immunity (affected genes)
CLEC1B	IVA	Cell based innate immunity (affected genes)
CLEC4A	IVA	Cell based innate immunity (affected genes)
CLEC4D	IVA	Cell based innate immunity (affected genes)
CLEC4E	IVA	Cell based innate immunity (affected genes)
CLEC4G	IVA	Cell based innate immunity (affected genes)
CLEC4M	IVA	Cell based innate immunity (affected genes)
CLEC5A	IVA	Cell based innate immunity (affected genes)
CLEC6A	IVA	Cell based innate immunity (affected genes)
CLEC7A	IVA	Cell based innate immunity (affected genes)
CLIC4	IVA	Cell based innate immunity (affected genes)
CLIP1	IVA	Cell based innate immunity (affected genes)
CLK1	IVA	Cell based innate immunity (affected genes)
CLK2	IVA	Cell based innate immunity (affected genes)
CLK3	IVA	Cell based innate immunity (affected genes)
CLK4	IVA	Cell based innate immunity (affected genes)
CLN3	IVA	Cell based innate immunity (affected genes)
CLN5	IVA	host irritability (Irritability of organism)
CLN6	IVA	host irritability (Irritability of organism)
CLN8	IVA	host irritability (Irritability of organism)
CLP1	IVA	host irritability (Irritability of organism)
CLSTN2	IVA	host irritability (Irritability of organism)
CLTB	IVA	host irritability (Irritability of organism)
CLTC	IVA	Cell based innate immunity (affected genes)
CLU	IVA	Cell based innate immunity (affected genes)
CMA1	IVA	Cell based innate immunity (affected genes)
CMKLR1	IVA	Cell based innate immunity (affected genes)
CNN2	IVA	Cell based innate immunity (affected genes)
CNPY3	IVA	Cell based innate immunity (affected genes)
CNR1	IVA	Cell based innate immunity (affected genes)
CNR2	IVA	Cell based innate immunity (affected genes)
CNTF	IVA	Cell based innate immunity (affected genes)
COCH	IVA	Cell based innate immunity (affected genes)
COG4	IVA	host irritability (Irritability of organism)
COL10A1	IVA	Cell based innate immunity (affected genes)
COL11A2	IVA	Cell based innate immunity (affected genes)
COL18A1	IVA	Cell based innate immunity (affected genes)
COL1A1	IVA	Cell based innate immunity (affected genes)
COL1A2	IVA	Cell based innate immunity (affected genes)
COL28A1	IVA	host irritability (Irritability of organism)
COL2A1	IVA	Cell based innate immunity (affected genes)
COL3A1	IVA	Cell based innate immunity (affected genes)
COL4A2	IVA	host irritability (Irritability of organism)
COL5A3	IVA	Cell based innate immunity (affected genes)
COL7A1	IVA	host irritability (Irritability of organism)
COLEC12	IVA	Cell based innate immunity (affected genes)
COLQ	IVA	SARS (Severe acute respiratory syndrome)
COMT	IVA	host irritability (Irritability of organism)
COPA	IVA-GEL	Cell based innate immunity (affected genes)
COPB1	IVA	Cell based innate immunity (affected genes)
COPB2	IVA	Cell based innate immunity (affected genes)
COPE	IVA	Cell based innate immunity (affected genes)
COPG1	IVA	Cell based innate immunity (affected genes)
COPG2	IVA	Cell based innate immunity (affected genes)
COPZ1	IVA	Cell based innate immunity (affected genes)
COQ7	IVA	Cell based innate immunity (affected genes)
CORO1A	IVA-GEL	Cell based innate immunity (affected genes)
CORO1C	IVA	Cell based innate immunity (affected genes)
CPB2	IVA	Cell based innate immunity (affected genes)
CPO	IVA	host irritability (Irritability of organism)
CPOX	IVA	host irritability (Irritability of organism)
CPS1	IVA	host irritability (Irritability of organism)
CPT2	IVA	host irritability (Irritability of organism)
CR1	IVA	Cell based innate immunity (affected genes)
CR2	IVA-GEL	Cell based innate immunity (affected genes)
CREB3	IVA	Cell based innate immunity (affected genes)
CREB3L3	IVA	Innate immune response (affected genes)
CREBBP	IVA	host irritability (Irritability of organism)
CREG1	IVA	host irritability (Irritability of organism)
CRH	IVA	Cell based innate immunity (affected genes)
CRHR1	IVA	Cell based innate immunity (affected genes)
CRHR2	IVA	Cell based innate immunity (affected genes)
CRK	IVA	Cell based innate immunity (affected genes)
CRLF2	IVA	Cell based innate immunity (affected genes)
CROCC	IVA	host irritability (Irritability of organism)
CRP	IVA	Cell based innate immunity (affected genes)
CRTC2	IVA	Cell based innate immunity (affected genes)
CRTC3	IVA	Cell based innate immunity (affected genes)
CRYAA/CRYAA2	IVA	Cell based innate immunity (affected genes)
CRYAB	IVA	Cell based innate immunity (affected genes)
CSDE1	IVA	host irritability (Irritability of organism)
CSF1	IVA	Cell based innate immunity (affected genes)
CSF1R	IVA	Cell based innate immunity (affected genes)
CSF2	IVA	Cell based innate immunity (affected genes)
CSF2RA	IVA-GEL	Cell based innate immunity (affected genes)
CSF2RB	IVA-GEL	Cell based innate immunity (affected genes)
CSF3	IVA	Cell based innate immunity (affected genes)
CSF3R	IVA-GEL	Cell based innate immunity (affected genes)
CSHL1	IVA	Cell based innate immunity (affected genes)
CSK	IVA	Cell based innate immunity (affected genes)
CSMD1	IVA	host irritability (Irritability of organism)
CSN2	IVA	Cell based innate immunity (affected genes)
CSN3	IVA	Cell based innate immunity (affected genes)
CSNK1A1	IVA	Cell based innate immunity (affected genes)
CSPG4	IVA	Cell based innate immunity (affected genes)
CST3	IVA	Cell based innate immunity (affected genes)
CTCF	IVA	host irritability (Irritability of organism)
CTDNEP1	IVA	host irritability (Irritability of organism)
CTF1	IVA	Cell based innate immunity (affected genes)
CTLA4	IVA-GEL	Cell based innate immunity (affected genes)
CTNNB1	IVA	Cell based innate immunity (affected genes)
CTNNBIP1	IVA	Cell based innate immunity (affected genes)
CTR9	IVA	host irritability (Irritability of organism)
CTRC	IVA	Cell based innate immunity (affected genes)
CTRL	IVA	Cell based innate immunity (affected genes)
CTSB	IVA	Cell based innate immunity (affected genes)
CTSC	IVA-GEL	Cell based innate immunity (affected genes)
CTSD	IVA	Cell based innate immunity (affected genes)
CTSE	IVA	Cell based innate immunity (affected genes)
CTSF	IVA	host irritability (Irritability of organism)
CTSG	IVA	Cell based innate immunity (affected genes)
CTSH	IVA	host irritability (Irritability of organism)
CTSZ	IVA	Cell based innate immunity (affected genes)
CWF19L2	IVA	host irritability (Irritability of organism)
CX3CL1	IVA	Cell based innate immunity (affected genes)
CX3CR1	IVA	Cell based innate immunity (affected genes)
CXADR	IVA	Cell based innate immunity (affected genes)
CXCL1	IVA	Cell based innate immunity (affected genes)
CXCL10	IVA	Cell based innate immunity (affected genes)
CXCL11	IVA	Cell based innate immunity (affected genes)
CXCL12	IVA	Cell based innate immunity (affected genes)
CXCL13	IVA	Cell based innate immunity (affected genes)
CXCL14	IVA	Cell based innate immunity (affected genes)
CXCL16	IVA	Cell based innate immunity (affected genes)
CXCL17	IVA	Cell based innate immunity (affected genes)
CXCL2	IVA	Cell based innate immunity (affected genes)
CXCL3	IVA	Cell based innate immunity (affected genes)
CXCL5	IVA	Cell based innate immunity (affected genes)
CXCL6	IVA	Cell based innate immunity (affected genes)
CXCL8	IVA	Cell based innate immunity (affected genes)
CXCL9	IVA	Cell based innate immunity (affected genes)
CXCR1	IVA	Cell based innate immunity (affected genes)
CXCR2	IVA	Cell based innate immunity (affected genes)
CXCR3	IVA	Cell based innate immunity (affected genes)
CXCR4	IVA-GEL	Cell based innate immunity (affected genes)
CXCR5	IVA	Cell based innate immunity (affected genes)
CXCR6	IVA	Cell based innate immunity (affected genes)
CYBA	IVA-GEL	Cell based innate immunity (affected genes)
CYBB	IVA-GEL	Cell based innate immunity (affected genes)
CYBC1	IVA	Innate immune response (affected genes)
CYC1	IVA	Cell based innate immunity (affected genes)
CYCS	IVA	Cell based innate immunity (affected genes)
CYLD	IVA	Cell based innate immunity (affected genes)
CYP11A1	IVA	Cell based innate immunity (affected genes)
CYP11B1	IVA	Cell based innate immunity (affected genes)
CYP11B2	IVA	Cell based innate immunity (affected genes)
CYP17A1	IVA	Cell based innate immunity (affected genes)
CYP19A1	IVA	Cell based innate immunity (affected genes)
CYP1A1	IVA	Cell based innate immunity (affected genes)
CYP1A2	IVA	Cell based innate immunity (affected genes)
CYP1B1	IVA	Cell based innate immunity (affected genes)
CYP20A1	IVA	Cell based innate immunity (affected genes)
CYP21A2	IVA	Cell based innate immunity (affected genes)
CYP24A1	IVA	Cell based innate immunity (affected genes)
CYP26A1	IVA	Cell based innate immunity (affected genes)
CYP26B1	IVA	Cell based innate immunity (affected genes)
CYP26C1	IVA	Cell based innate immunity (affected genes)
CYP27A1	IVA	Cell based innate immunity (affected genes)
CYP27B1	IVA	Cell based innate immunity (affected genes)
CYP2A6	IVA	Cell based innate immunity (affected genes)
CYP2B6	IVA	Cell based innate immunity (affected genes)
CYP2C18	IVA	Cell based innate immunity (affected genes)
CYP2C19	IVA	Cell based innate immunity (affected genes)
CYP2C8	IVA	Cell based innate immunity (affected genes)
CYP2C9	IVA	Cell based innate immunity (affected genes)
CYP2D6	IVA	Cell based innate immunity (affected genes)
CYP2E1	IVA	Cell based innate immunity (affected genes)
CYP2F1	IVA	Cell based innate immunity (affected genes)
CYP2J2	IVA	Cell based innate immunity (affected genes)
CYP2R1	IVA	Cell based innate immunity (affected genes)
CYP2S1	IVA	Cell based innate immunity (affected genes)
CYP2U1	IVA	Cell based innate immunity (affected genes)
CYP2W1	IVA	Cell based innate immunity (affected genes)
CYP39A1	IVA	Cell based innate immunity (affected genes)
CYP3A4	IVA	Cell based innate immunity (affected genes)
CYP3A43	IVA	Cell based innate immunity (affected genes)
CYP3A5	IVA	Cell based innate immunity (affected genes)
CYP3A7	IVA	Cell based innate immunity (affected genes)
CYP3A7-CYP3A51P	IVA	Cell based innate immunity (affected genes)
CYP46A1	IVA	Cell based innate immunity (affected genes)
CYP4A11	IVA	Cell based innate immunity (affected genes)
CYP4A22	IVA	Cell based innate immunity (affected genes)
CYP4B1	IVA	Cell based innate immunity (affected genes)
CYP4F11	IVA	Cell based innate immunity (affected genes)
CYP4F12	IVA	Cell based innate immunity (affected genes)
CYP4F2	IVA	Cell based innate immunity (affected genes)
CYP4F3	IVA	Cell based innate immunity (affected genes)
CYP4F8	IVA	Cell based innate immunity (affected genes)
CYP4V2	IVA	Cell based innate immunity (affected genes)
CYP4X1	IVA	Cell based innate immunity (affected genes)
CYP4Z1	IVA	Cell based innate immunity (affected genes)
CYP51A1	IVA	Cell based innate immunity (affected genes)
CYP7A1	IVA	Cell based innate immunity (affected genes)
CYP7B1	IVA	Cell based innate immunity (affected genes)
CYP8B1	IVA	Cell based innate immunity (affected genes)
CYSLTR1	IVA	Cell based innate immunity (affected genes)
CYSLTR2	IVA	Cell based innate immunity (affected genes)
CYTL1	IVA	Cell based innate immunity (affected genes)
DAO	IVA	host irritability (Irritability of organism)
DAPK2	IVA	Cell based innate immunity (affected genes)
DBH	IVA	host immunity (Immune protection of organism) (affected genes)
DCBLD2	IVA	Cell based innate immunity (affected genes)
DCK	IVA	host irritability (Irritability of organism)
DCN	IVA	host immunity (Immune protection of organism) (affected genes)
DCSTAMP	IVA	Cell based innate immunity (affected genes)
DCTN1	IVA	host irritability (Irritability of organism)
DDB2	IVA	host irritability (Irritability of organism)
DDC	IVA	host irritability (Irritability of organism)
DDIT3	IVA	Cell based innate immunity (affected genes)
DDR1	IVA	Cell based innate immunity (affected genes)
DDR2	IVA	Cell based innate immunity (affected genes)
DDT	IVA	Cell based innate immunity (affected genes)
DDX3X	IVA	host irritability (Irritability of organism)
DDX58	IVA	Cell based innate immunity (affected genes)
DDX60L	IVA	host irritability (Irritability of organism)
DEF6	IVA-GEL	Cell based innate immunity (affected genes)
DEFA1	IVA	SARS (Severe acute respiratory syndrome)
DEFA1(includesothers)	IVA	Cell based innate immunity (affected genes)
DEFA4	IVA	Cell based innate immunity (affected genes)
DEFA5	IVA	Cell based innate immunity (affected genes)
DEFA6	IVA	Cell based innate immunity (affected genes)
DEFB1	IVA	Cell based innate immunity (affected genes)
DEFB103A/DEFB103B	IVA	Cell based innate immunity (affected genes)
DEFB104A/DEFB104B	IVA	Cell based innate immunity (affected genes)
DEFB106A/DEFB106B	IVA	Innate immune response (affected genes)
DEFB114	IVA	Innate immune response (affected genes)
DEFB116	IVA	Cell based innate immunity (affected genes)
DEFB118	IVA	Innate immune response (affected genes)
DEFB127	IVA	Innate immune response (affected genes)
DEFB129	IVA	Cell based innate immunity (affected genes)
DEFB4A/DEFB4B	IVA	Cell based innate immunity (affected genes)
DEK	IVA	Cell based innate immunity (affected genes)
DGCR8	IVA	Cell based innate immunity (affected genes)
DGKB	IVA	host irritability (Irritability of organism)
DHFR	IVA	host irritability (Irritability of organism)
DHH	IVA	Cell based innate immunity (affected genes)
DHRS4	IVA	host irritability (Irritability of organism)
DHX58	IVA	Role of RIG1-like Receptors in Antiviral Innate Immunity (affected genes)
DHX9	IVA	Innate immune response (affected genes)
DIABLO	IVA	Cell based innate immunity (affected genes)
DIAPH1	IVA	Cell based innate immunity (affected genes)
DICER1	IVA	Cell based innate immunity (affected genes)
DIO1	IVA	host irritability (Irritability of organism)
DIO2	IVA	host irritability (Irritability of organism)
DIRAS3	IVA	Cell based innate immunity (affected genes)
DIS3	IVA	Cell based innate immunity (affected genes)
DIS3L	IVA	Cell based innate immunity (affected genes)
DLK1	IVA	Cell based innate immunity (affected genes)
DLL1	IVA	Cell based innate immunity (affected genes)
DLX3	IVA	Cell based innate immunity (affected genes)
DMBT1	IVA	Innate immune response (affected genes)
DNAJA1	IVA	Cell based innate immunity (affected genes)
DNAJB1	IVA	Cell based innate immunity (affected genes)
DNAJB11	IVA	Cell based innate immunity (affected genes)
DNAJB12	IVA	Cell based innate immunity (affected genes)
DNAJB13	IVA	Cell based innate immunity (affected genes)
DNAJB14	IVA	Cell based innate immunity (affected genes)
DNAJB2	IVA	Cell based innate immunity (affected genes)
DNAJB3	IVA	Cell based innate immunity (affected genes)
DNAJB4	IVA	Cell based innate immunity (affected genes)
DNAJB5	IVA	Cell based innate immunity (affected genes)
DNAJB6	IVA	Cell based innate immunity (affected genes)
DNAJB7	IVA	Cell based innate immunity (affected genes)
DNAJB8	IVA	Cell based innate immunity (affected genes)
DNAJB9	IVA	Cell based innate immunity (affected genes)
DNAJC1	IVA	Cell based innate immunity (affected genes)
DNAJC10	IVA	Cell based innate immunity (affected genes)
DNAJC11	IVA	Cell based innate immunity (affected genes)
DNAJC12	IVA	Cell based innate immunity (affected genes)
DNAJC13	IVA	Cell based innate immunity (affected genes)
DNAJC14	IVA	Cell based innate immunity (affected genes)
DNAJC15	IVA	Cell based innate immunity (affected genes)
DNAJC16	IVA	Cell based innate immunity (affected genes)
DNAJC17	IVA	Cell based innate immunity (affected genes)
DNAJC18	IVA	Cell based innate immunity (affected genes)
DNAJC19	IVA	Cell based innate immunity (affected genes)
DNAJC2	IVA	Cell based innate immunity (affected genes)
DNAJC21	IVA-GEL	Cell based innate immunity (affected genes)
DNAJC22	IVA	Cell based innate immunity (affected genes)
DNAJC24	IVA	Cell based innate immunity (affected genes)
DNAJC25	IVA	Cell based innate immunity (affected genes)
DNAJC27	IVA	Cell based innate immunity (affected genes)
DNAJC28	IVA	Cell based innate immunity (affected genes)
DNAJC3	IVA	Cell based innate immunity (affected genes)
DNAJC30	IVA	Cell based innate immunity (affected genes)
DNAJC4	IVA	Cell based innate immunity (affected genes)
DNAJC5	IVA	Cell based innate immunity (affected genes)
DNAJC5B	IVA	Cell based innate immunity (affected genes)
DNAJC5G	IVA	Cell based innate immunity (affected genes)
DNAJC6	IVA	Cell based innate immunity (affected genes)
DNAJC7	IVA	Cell based innate immunity (affected genes)
DNAJC8	IVA	Cell based innate immunity (affected genes)
DNAJC9	IVA	Cell based innate immunity (affected genes)
DNM1	IVA	Cell based innate immunity (affected genes)
DNM1L	IVA	Cell based innate immunity (affected genes)
DNM2	IVA	Cell based innate immunity (affected genes)
DNM3	IVA	Cell based innate immunity (affected genes)
DNMT1	IVA	host irritability (Irritability of organism)
DNTTIP1	IVA	Cell based innate immunity (affected genes)
DOCK1	IVA	Cell based innate immunity (affected genes)
DOCK2	IVA-GEL	Cell based innate immunity (affected genes)
DOCK5	IVA	Cell based innate immunity (affected genes)
DOCK8	IVA-GEL	Cell based innate immunity (affected genes)
DOK1	IVA	Cell based innate immunity (affected genes)
DOK2	IVA	Cell based innate immunity (affected genes)
DOK5	IVA	host irritability (Irritability of organism)
DPP4	IVA	Cell based innate immunity (affected genes)
DPP6	IVA	host irritability (Irritability of organism)
DRD1	IVA	Cell based innate immunity (affected genes)
DRD2	IVA	Cell based innate immunity (affected genes)
DRD3	IVA	Cell based innate immunity (affected genes)
DRD4	IVA	Cell based innate immunity (affected genes)
DRD5	IVA	Cell based innate immunity (affected genes)
DSC1	IVA	Cell based innate immunity (affected genes)
DSC2	IVA	host irritability (Irritability of organism)
DSTYK	IVA	Cell based innate immunity (affected genes)
DTNA	IVA	host irritability (Irritability of organism)
DUSP1	IVA	Cell based innate immunity (affected genes)
DUSP4	IVA	Cell based innate immunity (affected genes)
DYRK1A	IVA	Cell based innate immunity (affected genes)
DYRK3	IVA	Cell based innate immunity (affected genes)
DYRK4	IVA	Cell based innate immunity (affected genes)
DYSF	IVA	Cell based innate immunity (affected genes)
E2F1	IVA	Cell based innate immunity (affected genes)
E2F2	IVA	host irritability (Irritability of organism)
EBF1	IVA	Cell based innate immunity (affected genes)
ECHS1	IVA	host irritability (Irritability of organism)
ECSCR	IVA	Cell based innate immunity (affected genes)
EDA	IVA	Cell based innate immunity (affected genes)
EDIL3	IVA	Cell based innate immunity (affected genes)
EDN1	IVA	Cell based innate immunity (affected genes)
EDN2	IVA	Cell based innate immunity (affected genes)
EDN3	IVA	Cell based innate immunity (affected genes)
EDNRA	IVA	Cell based innate immunity (affected genes)
EDNRB	IVA	Cell based innate immunity (affected genes)
EEF1A2	IVA	Cell based innate immunity (affected genes)
EEF2K	IVA	host irritability (Irritability of organism)
EFNB1	IVA	Cell based innate immunity (affected genes)
EGF	IVA	Cell based innate immunity (affected genes)
EGFR	IVA	Cell based innate immunity (affected genes)
EGR1	IVA	Cell based innate immunity (affected genes)
EHD1	IVA	Cell based innate immunity (affected genes)
EHMT1	IVA	host irritability (Irritability of organism)
EIF1AY	IVA	SARS (Severe acute respiratory syndrome)
EIF2AK1	IVA	Cell based innate immunity (affected genes)
EIF2AK2	IVA	Cell based innate immunity (affected genes)
EIF2AK4	IVA	Cell based innate immunity (affected genes)
EIF4E	IVA	Cell based innate immunity (affected genes)
EIF4EBP1	IVA	Cell based innate immunity (affected genes)
EIF5A	IVA	host irritability (Irritability of organism)
EIF6	IVA	Cell based innate immunity (affected genes)
ELANE	IVA-GEL	Cell based innate immunity (affected genes)
ELF3	IVA	Cell based innate immunity (affected genes)
ELMO1	IVA	Cell based innate immunity (affected genes)
ELN	IVA	Cell based innate immunity (affected genes)
EMC3	IVA	host irritability (Irritability of organism)
EMP1	IVA	Cell based innate immunity (affected genes)
ENDOU	IVA	Cell based innate immunity (affected genes)
ENG	IVA	host irritability (Irritability of organism)
ENO3	IVA	host irritability (Irritability of organism)
ENPP2	IVA	Cell based innate immunity (affected genes)
ENTPD1	IVA	Cell based innate immunity (affected genes)
EP300	IVA	host irritability (Irritability of organism)
EPB41L1	IVA	host irritability (Irritability of organism)
EPCAM	IVA-GEL	host irritability (Irritability of organism)
EPG5	IVA-GEL	Cell based innate immunity (affected genes)
EPHA1	IVA	Cell based innate immunity (affected genes)
EPHA2	IVA	Cell based innate immunity (affected genes)
EPHA3	IVA	Cell based innate immunity (affected genes)
EPHA4	IVA	Cell based innate immunity (affected genes)
EPHA5	IVA	Cell based innate immunity (affected genes)
EPHA6	IVA	Cell based innate immunity (affected genes)
EPHA8	IVA	Cell based innate immunity (affected genes)
EPHB1	IVA	Cell based innate immunity (affected genes)
EPHB2	IVA	Cell based innate immunity (affected genes)
EPHB3	IVA	Cell based innate immunity (affected genes)
EPHB4	IVA	Cell based innate immunity (affected genes)
EPHX2	IVA	Cell based innate immunity (affected genes)
EPO	IVA	Cell based innate immunity (affected genes)
EPS8	IVA	Cell based innate immunity (affected genes)
EPX	IVA	Cell based innate immunity (affected genes)
ERAP1	IVA	Cell based innate immunity (affected genes)
ERAS	IVA	Cell based innate immunity (affected genes)
ERBB2	IVA	Cell based innate immunity (affected genes)
ERBB3	IVA	Cell based innate immunity (affected genes)
ERBB4	IVA	Cell based innate immunity (affected genes)
ERCC2	IVA-GEL	host irritability (Irritability of organism)
ERCC3	IVA-GEL	host irritability (Irritability of organism)
ERCC4	IVA-GEL	host irritability (Irritability of organism)
ERCC5	IVA	host irritability (Irritability of organism)
EREG	IVA	Innate immune response (affected genes)
ERMARD	IVA	host irritability (Irritability of organism)
ERN1	IVA	Cell based innate immunity (affected genes)
ESR1	IVA	Cell based innate immunity (affected genes)
ESR2	IVA	Cell based innate immunity (affected genes)
ETS1	IVA	Cell based innate immunity (affected genes)
ETS2	IVA	Cell based innate immunity (affected genes)
ETV5	IVA	Cell based innate immunity (affected genes)
EXO1	IVA	host irritability (Irritability of organism)
EXOC2	IVA	Innate immune response (affected genes)
EXOSC1	IVA	Cell based innate immunity (affected genes)
EXOSC10	IVA	Cell based innate immunity (affected genes)
EXOSC2	IVA	Cell based innate immunity (affected genes)
EXOSC3	IVA	Cell based innate immunity (affected genes)
EXOSC4	IVA	Cell based innate immunity (affected genes)
EXOSC5	IVA	Cell based innate immunity (affected genes)
EXOSC6	IVA	Cell based innate immunity (affected genes)
EXOSC7	IVA	Cell based innate immunity (affected genes)
EXOSC8	IVA	Cell based innate immunity (affected genes)
EXOSC9	IVA	Cell based innate immunity (affected genes)
EYA4	IVA	host irritability (Irritability of organism)
EZH2	IVA	Cell based innate immunity (affected genes)
F10	IVA	Cell based innate immunity (affected genes)
F11	IVA	Cell based innate immunity (affected genes)
F11R	IVA	Cell based innate immunity (affected genes)
F12	IVA-GEL	Cell based innate immunity (affected genes)
F13A1	IVA	Cell based innate immunity (affected genes)
F13B	IVA	Cell based innate immunity (affected genes)
F2	IVA	Cell based innate immunity (affected genes)
F2R	IVA	Cell based innate immunity (affected genes)
F2RL1	IVA	Cell based innate immunity (affected genes)
F2RL2	IVA	Cell based innate immunity (affected genes)
F2RL3	IVA	Cell based innate immunity (affected genes)
F3	IVA	Cell based innate immunity (affected genes)
F5	IVA	Cell based innate immunity (affected genes)
F7	IVA	Cell based innate immunity (affected genes)
F8	IVA	Cell based innate immunity (affected genes)
F9	IVA	Cell based innate immunity (affected genes)
FABP1	IVA	Cell based innate immunity (affected genes)
FABP2	IVA	Cell based innate immunity (affected genes)
FABP3	IVA	Cell based innate immunity (affected genes)
FABP4	IVA	Cell based innate immunity (affected genes)
FABP5	IVA	Cell based innate immunity (affected genes)
FABP6	IVA	Cell based innate immunity (affected genes)
FABP7	IVA	Cell based innate immunity (affected genes)
FABP9	IVA	Cell based innate immunity (affected genes)
FADD	IVA-GEL	Cell based innate immunity (affected genes)
FADS2	IVA	Cell based innate immunity (affected genes)
FAM174B	IVA	host irritability (Irritability of organism)
FAM53C	IVA	host irritability (Irritability of organism)
FAM91A1	IVA	host irritability (Irritability of organism)
FAN1	IVA	host irritability (Irritability of organism)
FANCA	IVA	host irritability (Irritability of organism)
FANCC	IVA	Cell based innate immunity (affected genes)
FANCM	IVA-GEL	host irritability (Irritability of organism)
FAP	IVA	Cell based innate immunity (affected genes)
FARP1	IVA	host irritability (Irritability of organism)
FAS	IVA-GEL	Cell based innate immunity (affected genes)
FASLG	IVA-GEL	Cell based innate immunity (affected genes)
FASN	IVA	Cell based innate immunity (affected genes)
FAT1	IVA	host irritability (Irritability of organism)
FBP1	IVA	host irritability (Irritability of organism)
FBXL17	IVA	host irritability (Irritability of organism)
FBXO9	IVA	Innate immune response (affected genes)
FBXW7	IVA	host irritability (Irritability of organism)
FCAMR	IVA	Cell based innate immunity (affected genes)
FCAR	IVA	Cell based innate immunity (affected genes)
FCER1A	IVA	Cell based innate immunity (affected genes)
FCER1G	IVA	Cell based innate immunity (affected genes)
FCER2	IVA	Cell based innate immunity (affected genes)
FCGR1A	IVA-GEL	Cell based innate immunity (affected genes)
FCGR1B	IVA	Cell based innate immunity (affected genes)
FCGR2A	IVA-GEL	Cell based innate immunity (affected genes)
FCGR2B	IVA-GEL	Cell based innate immunity (affected genes)
FCGR2C	IVA	Cell based innate immunity (affected genes)
FCGR3A/FCGR3B	IVA	Cell based innate immunity (affected genes)
FCMR	IVA	Cell based innate immunity (affected genes)
FCN1	IVA	Cell based innate immunity (affected genes)
FCRL3	IVA	host irritability (Irritability of organism)
FDFT1	IVA	host irritability (Irritability of organism)
FDPS	IVA	host irritability (Irritability of organism)
FEM1A	IVA	Cell based innate immunity (affected genes)
FER	IVA	Cell based innate immunity (affected genes)
FES	IVA	Cell based innate immunity (affected genes)
FFAR1	IVA	Cell based innate immunity (affected genes)
FFAR2	IVA	Cell based innate immunity (affected genes)
FFAR3	IVA	Cell based innate immunity (affected genes)
FFAR4	IVA	Cell based innate immunity (affected genes)
FGA	IVA	Cell based innate immunity (affected genes)
FGB	IVA	Cell based innate immunity (affected genes)
FGF1	IVA	Cell based innate immunity (affected genes)
FGF10	IVA	Cell based innate immunity (affected genes)
FGF2	IVA	Cell based innate immunity (affected genes)
FGF7	IVA	Cell based innate immunity (affected genes)
FGFR1	IVA	Cell based innate immunity (affected genes)
FGFR2	IVA	Cell based innate immunity (affected genes)
FGFR3	IVA	Cell based innate immunity (affected genes)
FGFR4	IVA	Cell based innate immunity (affected genes)
FGG	IVA	Cell based innate immunity (affected genes)
FGR	IVA	Cell based innate immunity (affected genes)
FHL2	IVA	Cell based innate immunity (affected genes)
FKBP1A	IVA	Cell based innate immunity (affected genes)
FLNA	IVA	Cell based innate immunity (affected genes)
FLNC	IVA	host irritability (Irritability of organism)
FLOT1	IVA	Cell based innate immunity (affected genes)
FLOT2	IVA	host irritability (Irritability of organism)
FLT1	IVA	Cell based innate immunity (affected genes)
FLT3	IVA	Cell based innate immunity (affected genes)
FLT3LG	IVA	Cell based innate immunity (affected genes)
FLT4	IVA	Cell based innate immunity (affected genes)
FN1	IVA	Cell based innate immunity (affected genes)
FNBP1	IVA	Cell based innate immunity (affected genes)
FNTA	IVA	Cell based innate immunity (affected genes)
FNTB	IVA	Cell based innate immunity (affected genes)
FOS	IVA	Cell based innate immunity (affected genes)
FOSL1	IVA	Cell based innate immunity (affected genes)
FOXA2	IVA	Cell based innate immunity (affected genes)
FOXG1	IVA	host irritability (Irritability of organism)
FOXO1	IVA	Cell based innate immunity (affected genes)
FOXO3	IVA	Cell based innate immunity (affected genes)
FOXP1	IVA	Cell based innate immunity (affected genes)
FOXP3	IVA-GEL	host irritability (Irritability of organism)
FPR1	IVA-GEL	Cell based innate immunity (affected genes)
FPR2	IVA-GEL	Cell based innate immunity (affected genes)
FPR3	IVA-GEL	Cell based innate immunity (affected genes)
FRAT1	IVA	SARS (Severe acute respiratory syndrome)
FRK	IVA	Cell based innate immunity (affected genes)
FSHR	IVA	Cell based innate immunity (affected genes)
FUCA1	IVA	host irritability (Irritability of organism)
FURIN	IVA	host irritability (Irritability of organism)
FUS	IVA	host irritability (Irritability of organism)
FUT8	IVA	Cell based innate immunity (affected genes)
FYB1	IVA	Cell based innate immunity (affected genes)
FYN	IVA	Cell based innate immunity (affected genes)
FZD1	IVA	Cell based innate immunity (affected genes)
FZD10	IVA	Cell based innate immunity (affected genes)
FZD2	IVA	Cell based innate immunity (affected genes)
FZD3	IVA	Cell based innate immunity (affected genes)
FZD4	IVA	Cell based innate immunity (affected genes)
FZD5	IVA	Cell based innate immunity (affected genes)
FZD6	IVA	Cell based innate immunity (affected genes)
FZD7	IVA	Cell based innate immunity (affected genes)
FZD8	IVA	Cell based innate immunity (affected genes)
FZD9	IVA	Cell based innate immunity (affected genes)
G3BP2	IVA	SARS (Severe acute respiratory syndrome)
G6PC	IVA	Cell based innate immunity (affected genes)
G6PC3	IVA-GEL	Cell based innate immunity (affected genes)
G6PD	IVA-GEL	host irritability (Irritability of organism)
GAB2	IVA	Cell based innate immunity (affected genes)
GAB3	IVA	Innate immune response (affected genes)
GABARAP	IVA	Cell based innate immunity (affected genes)
GABARAPL1	IVA	Cell based innate immunity (affected genes)
GABARAPL2	IVA	Cell based innate immunity (affected genes)
GABBR1	IVA	Cell based innate immunity (affected genes)
GABBR2	IVA	Cell based innate immunity (affected genes)
GABRG1	IVA	host irritability (Irritability of organism)
GABRP	IVA	host irritability (Irritability of organism)
GABRR3	IVA	host irritability (Irritability of organism)
GADD45B	IVA	Cell based innate immunity (affected genes)
GALC	IVA	host irritability (Irritability of organism)
GALR1	IVA	Cell based innate immunity (affected genes)
GALR2	IVA	Cell based innate immunity (affected genes)
GALR3	IVA	Cell based innate immunity (affected genes)
GAPDH	IVA	Cell based innate immunity (affected genes)
GAS6	IVA	Cell based innate immunity (affected genes)
GATA1	IVA-GEL	Cell based innate immunity (affected genes)
GATA2	IVA-GEL	Cell based innate immunity (affected genes)
GATA6	IVA	host irritability (Irritability of organism)
GBE1	IVA	host irritability (Irritability of organism)
GBF1	IVA	Cell based innate immunity (affected genes)
GBP5	IVA	Innate immune response (affected genes)
GC	IVA	Cell based innate immunity (affected genes)
GCDH	IVA	host irritability (Irritability of organism)
GCG	IVA	host irritability (Irritability of organism)
GCGR	IVA	Cell based innate immunity (affected genes)
GCH1	IVA	host irritability (Irritability of organism)
GCSH	IVA	host irritability (Irritability of organism)
GDF11	IVA	host irritability (Irritability of organism)
GDF15	IVA	Cell based innate immunity (affected genes)
GDF2	IVA	Cell based innate immunity (affected genes)
GDNF	IVA	Cell based innate immunity (affected genes)
GEMIN5	IVA	host irritability (Irritability of organism)
GFAP	IVA	host irritability (Irritability of organism)
GFI1	IVA-GEL	Cell based innate immunity (affected genes)
GGPS1	IVA	host irritability (Irritability of organism)
GH1	IVA	Cell based innate immunity (affected genes)
GHR	IVA	Innate immune response (affected genes)
GHRHR	IVA	Cell based innate immunity (affected genes)
GHSR	IVA	Cell based innate immunity (affected genes)
GIMAP1	IVA	host irritability (Irritability of organism)
GIMAP1-GIMAP5	IVA	Cell based innate immunity (affected genes)
GIMAP2	IVA	host irritability (Irritability of organism)
GIMAP4	IVA	host irritability (Irritability of organism)
GIPR	IVA	Cell based innate immunity (affected genes)
GIT1	IVA	Cell based innate immunity (affected genes)
GIT2	IVA	Cell based innate immunity (affected genes)
GJA1	IVA	Cell based innate immunity (affected genes)
GJB1	IVA	Cell based innate immunity (affected genes)
GJB6	IVA	Cell based innate immunity (affected genes)
GJC2	IVA	Cell based innate immunity (affected genes)
GLDC	IVA	host irritability (Irritability of organism)
GLG1	IVA	host irritability (Irritability of organism)
GLI1	IVA	Cell based innate immunity (affected genes)
GLI2	IVA	host irritability (Irritability of organism)
GLI3	IVA	host irritability (Irritability of organism)
GLP1R	IVA	Cell based innate immunity (affected genes)
GLP2R	IVA	Cell based innate immunity (affected genes)
GLRA2	IVA	Cell based innate immunity (affected genes)
GLRB	IVA	Cell based innate immunity (affected genes)
GLRX	IVA	Cell based innate immunity (affected genes)
GLRX5	IVA	host irritability (Irritability of organism)
GLUL	IVA	SARS (Severe acute respiratory syndrome)
GMPR2	IVA	Cell based innate immunity (affected genes)
GNA12	IVA	Cell based innate immunity (affected genes)
GNA13	IVA	Cell based innate immunity (affected genes)
GNAI1	IVA	Cell based innate immunity (affected genes)
GNAI2	IVA	Cell based innate immunity (affected genes)
GNAI3	IVA	Cell based innate immunity (affected genes)
GNAQ	IVA	Cell based innate immunity (affected genes)
GNAS	IVA	host irritability (Irritability of organism)
GNAS-AS1	IVA	host irritability (Irritability of organism)
GNB1	IVA	Cell based innate immunity (affected genes)
GNB1L	IVA	Cell based innate immunity (affected genes)
GNB2	IVA	Cell based innate immunity (affected genes)
GNB3	IVA	Cell based innate immunity (affected genes)
GNB4	IVA	Cell based innate immunity (affected genes)
GNB5	IVA	Cell based innate immunity (affected genes)
GNG10	IVA	Cell based innate immunity (affected genes)
GNG11	IVA	Cell based innate immunity (affected genes)
GNG12	IVA	Cell based innate immunity (affected genes)
GNG13	IVA	Cell based innate immunity (affected genes)
GNG2	IVA	Cell based innate immunity (affected genes)
GNG3	IVA	Cell based innate immunity (affected genes)
GNG4	IVA	Cell based innate immunity (affected genes)
GNG5	IVA	Cell based innate immunity (affected genes)
GNG7	IVA	Cell based innate immunity (affected genes)
GNLY	IVA	Cell based innate immunity (affected genes)
GNPAT	IVA	Cell based innate immunity (affected genes)
GNRHR	IVA	Cell based innate immunity (affected genes)
GOLGA4	IVA	Innate immune response (affected genes)
GOSR1	IVA	Cell based innate immunity (affected genes)
GOSR2	IVA	Cell based innate immunity (affected genes)
GOT1	IVA	SARS (Severe acute respiratory syndrome)
GOT1L1	IVA	SARS (Severe acute respiratory syndrome)
GOT2	IVA	SARS (Severe acute respiratory syndrome)
GP1BA	IVA	Cell based innate immunity (affected genes)
GP6	IVA	Cell based innate immunity (affected genes)
GPAA1	IVA	Cell based innate immunity (affected genes)
GPC3	IVA	Cell based innate immunity (affected genes)
GPER1	IVA	Cell based innate immunity (affected genes)
GPLD1	IVA	Cell based innate immunity (affected genes)
GPNMB	IVA	Cell based innate immunity (affected genes)
GPR1	IVA	Cell based innate immunity (affected genes)
GPR101	IVA	Cell based innate immunity (affected genes)
GPR107	IVA	Cell based innate immunity (affected genes)
GPR108	IVA	Cell based innate immunity (affected genes)
GPR119	IVA	Cell based innate immunity (affected genes)
GPR12	IVA	Cell based innate immunity (affected genes)
GPR132	IVA	Cell based innate immunity (affected genes)
GPR135	IVA	Cell based innate immunity (affected genes)
GPR137	IVA	Cell based innate immunity (affected genes)
GPR137B	IVA	Cell based innate immunity (affected genes)
GPR137C	IVA	Cell based innate immunity (affected genes)
GPR139	IVA	Cell based innate immunity (affected genes)
GPR141	IVA	Cell based innate immunity (affected genes)
GPR142	IVA	Cell based innate immunity (affected genes)
GPR143	IVA	Cell based innate immunity (affected genes)
GPR146	IVA	Cell based innate immunity (affected genes)
GPR148	IVA	Cell based innate immunity (affected genes)
GPR149	IVA	Cell based innate immunity (affected genes)
GPR15	IVA	Cell based innate immunity (affected genes)
GPR150	IVA	Cell based innate immunity (affected genes)
GPR151	IVA	Cell based innate immunity (affected genes)
GPR152	IVA	Cell based innate immunity (affected genes)
GPR153	IVA	Cell based innate immunity (affected genes)
GPR155	IVA	Cell based innate immunity (affected genes)
GPR156	IVA	Cell based innate immunity (affected genes)
GPR157	IVA	Cell based innate immunity (affected genes)
GPR158	IVA	Cell based innate immunity (affected genes)
GPR160	IVA	Cell based innate immunity (affected genes)
GPR161	IVA	Cell based innate immunity (affected genes)
GPR162	IVA	Cell based innate immunity (affected genes)
GPR17	IVA	Cell based innate immunity (affected genes)
GPR171	IVA	Cell based innate immunity (affected genes)
GPR173	IVA	Cell based innate immunity (affected genes)
GPR174	IVA	Cell based innate immunity (affected genes)
GPR176	IVA	Cell based innate immunity (affected genes)
GPR179	IVA	Cell based innate immunity (affected genes)
GPR18	IVA	Cell based innate immunity (affected genes)
GPR180	IVA	Cell based innate immunity (affected genes)
GPR182	IVA	Cell based innate immunity (affected genes)
GPR183	IVA	Cell based innate immunity (affected genes)
GPR19	IVA	Cell based innate immunity (affected genes)
GPR20	IVA	Cell based innate immunity (affected genes)
GPR21	IVA	Cell based innate immunity (affected genes)
GPR22	IVA	Cell based innate immunity (affected genes)
GPR25	IVA	Cell based innate immunity (affected genes)
GPR26	IVA	Cell based innate immunity (affected genes)
GPR27	IVA	Cell based innate immunity (affected genes)
GPR3	IVA	Cell based innate immunity (affected genes)
GPR31	IVA	Cell based innate immunity (affected genes)
GPR32	IVA	Cell based innate immunity (affected genes)
GPR33	IVA	Cell based innate immunity (affected genes)
GPR34	IVA	Cell based innate immunity (affected genes)
GPR35	IVA	Cell based innate immunity (affected genes)
GPR37	IVA	Cell based innate immunity (affected genes)
GPR37L1	IVA	Cell based innate immunity (affected genes)
GPR39	IVA	Cell based innate immunity (affected genes)
GPR4	IVA	Cell based innate immunity (affected genes)
GPR45	IVA	Cell based innate immunity (affected genes)
GPR50	IVA	Cell based innate immunity (affected genes)
GPR52	IVA	Cell based innate immunity (affected genes)
GPR55	IVA	Cell based innate immunity (affected genes)
GPR6	IVA	Cell based innate immunity (affected genes)
GPR61	IVA	Cell based innate immunity (affected genes)
GPR62	IVA	Cell based innate immunity (affected genes)
GPR63	IVA	Cell based innate immunity (affected genes)
GPR65	IVA	Cell based innate immunity (affected genes)
GPR68	IVA	Cell based innate immunity (affected genes)
GPR75	IVA	Cell based innate immunity (affected genes)
GPR78	IVA	Cell based innate immunity (affected genes)
GPR82	IVA	Cell based innate immunity (affected genes)
GPR83	IVA	Cell based innate immunity (affected genes)
GPR84	IVA	Cell based innate immunity (affected genes)
GPR85	IVA	Cell based innate immunity (affected genes)
GPR87	IVA	Cell based innate immunity (affected genes)
GPR88	IVA	Cell based innate immunity (affected genes)
GPR89A/GPR89B	IVA	Cell based innate immunity (affected genes)
GPRC5A	IVA	Cell based innate immunity (affected genes)
GPRC5B	IVA	Cell based innate immunity (affected genes)
GPRC5C	IVA	Cell based innate immunity (affected genes)
GPRC5D	IVA	Cell based innate immunity (affected genes)
GPRC6A	IVA	Cell based innate immunity (affected genes)
GPSM1	IVA	Cell based innate immunity (affected genes)
GRB2	IVA	Cell based innate immunity (affected genes)
GREM1	IVA	Cell based innate immunity (affected genes)
GRIA1	IVA	host irritability (Irritability of organism)
GRIA2	IVA	host irritability (Irritability of organism)
GRIA4	IVA	host irritability (Irritability of organism)
GRIK2	IVA	host irritability (Irritability of organism)
GRIN1	IVA	host irritability (Irritability of organism)
GRIN2A	IVA	host irritability (Irritability of organism)
GRIN2B	IVA	host irritability (Irritability of organism)
GRIN2C	IVA	host irritability (Irritability of organism)
GRIN2D	IVA	host irritability (Irritability of organism)
GRIN3A	IVA	host irritability (Irritability of organism)
GRIN3B	IVA	host irritability (Irritability of organism)
GRINA	IVA	host irritability (Irritability of organism)
GRK2	IVA	Cell based innate immunity (affected genes)
GRK5	IVA	host irritability (Irritability of organism)
GRK6	IVA	Cell based innate immunity (affected genes)
GRM1	IVA	Cell based innate immunity (affected genes)
GRM2	IVA	Cell based innate immunity (affected genes)
GRM3	IVA	Cell based innate immunity (affected genes)
GRM4	IVA	Cell based innate immunity (affected genes)
GRM5	IVA	Cell based innate immunity (affected genes)
GRM6	IVA	Cell based innate immunity (affected genes)
GRM7	IVA	Cell based innate immunity (affected genes)
GRM8	IVA	Cell based innate immunity (affected genes)
GRN	IVA	Cell based innate immunity (affected genes)
GRP	IVA	Cell based innate immunity (affected genes)
GRPR	IVA	Cell based innate immunity (affected genes)
GSK3A	IVA	Cell based innate immunity (affected genes)
GSK3B	IVA	Cell based innate immunity (affected genes)
GSN	IVA	Cell based innate immunity (affected genes)
GSR	IVA	host irritability (Irritability of organism)
GSTA1	IVA	Cell based innate immunity (affected genes)
GSTA2	IVA	Cell based innate immunity (affected genes)
GSTA3	IVA	Cell based innate immunity (affected genes)
GSTA4	IVA	Cell based innate immunity (affected genes)
GSTA5	IVA	Cell based innate immunity (affected genes)
GSTK1	IVA	Cell based innate immunity (affected genes)
GSTM1	IVA	Cell based innate immunity (affected genes)
GSTM2	IVA	Cell based innate immunity (affected genes)
GSTM3	IVA	Cell based innate immunity (affected genes)
GSTM4	IVA	Cell based innate immunity (affected genes)
GSTM5	IVA	Cell based innate immunity (affected genes)
GSTO1	IVA	Cell based innate immunity (affected genes)
GSTO2	IVA	Cell based innate immunity (affected genes)
GSTP1	IVA	Cell based innate immunity (affected genes)
GSTT2/GSTT2B	IVA	Cell based innate immunity (affected genes)
GSTZ1	IVA	Cell based innate immunity (affected genes)
GULP1	IVA	Cell based innate immunity (affected genes)
GYG1	IVA	SARS (Severe acute respiratory syndrome)
GYS2	IVA	host irritability (Irritability of organism)
GZMA	IVA	Cell based innate immunity (affected genes)
GZMB	IVA	Cell based innate immunity (affected genes)
GZMK	IVA	Cell based innate immunity (affected genes)
GZMM	IVA	Cell based innate immunity (affected genes)
H2BFM	IVA	Cell based innate immunity (affected genes)
H3F3A/H3F3B	IVA	Cell based innate immunity (affected genes)
HAMP	IVA	host irritability (Irritability of organism)
HARS	IVA	Cell based innate immunity (affected genes)
HAVCR1	IVA	Cell based innate immunity (affected genes)
HAVCR2	IVA-GEL	Cell based innate immunity (affected genes)
HBA1/HBA2	IVA	host irritability (Irritability of organism)
HBB	IVA	host irritability (Irritability of organism)
HBD	IVA	host irritability (Irritability of organism)
HBE1	IVA	SARS (Severe acute respiratory syndrome)
HBEGF	IVA	Cell based innate immunity (affected genes)
HBG1	IVA	host irritability (Irritability of organism)
HBG2	IVA	host irritability (Irritability of organism)
HBS1L	IVA	host irritability (Irritability of organism)
HCAR1	IVA	Cell based innate immunity (affected genes)
HCAR2	IVA	Cell based innate immunity (affected genes)
HCAR3	IVA	Cell based innate immunity (affected genes)
HCG22	IVA	host irritability (Irritability of organism)
HCG26	IVA	host irritability (Irritability of organism)
HCK	IVA	Cell based innate immunity (affected genes)
HCLS1	IVA	Cell based innate immunity (affected genes)
HCN4	IVA	host irritability (Irritability of organism)
HCRTR1	IVA	Cell based innate immunity (affected genes)
HCRTR2	IVA	Cell based innate immunity (affected genes)
HDAC10	IVA	Cell based innate immunity (affected genes)
HDAC2	IVA	host irritability (Irritability of organism)
HDAC6	IVA	Cell based innate immunity (affected genes)
HDAC9	IVA	host irritability (Irritability of organism)
HDC	IVA	Cell based innate immunity (affected genes)
HEBP1	IVA	Cell based innate immunity (affected genes)
HELZ	IVA	host irritability (Irritability of organism)
HFE	IVA	host irritability (Irritability of organism)
HGF	IVA	Cell based innate immunity (affected genes)
HGFAC	IVA	Cell based innate immunity (affected genes)
HHAT	IVA	Cell based innate immunity (affected genes)
HHEX	IVA	Cell based innate immunity (affected genes)
HIF1A	IVA	Cell based innate immunity (affected genes)
HIST1H1C	IVA	SARS (Severe acute respiratory syndrome)
HIST1H2AC	IVA	SARS (Severe acute respiratory syndrome)
HIST1H2BD	IVA	SARS (Severe acute respiratory syndrome)
HIST1H2BK	IVA	SARS (Severe acute respiratory syndrome)
HIST1H4A	IVA	Cell based innate immunity (affected genes)
HIST1H4B	IVA	Cell based innate immunity (affected genes)
HIST1H4C	IVA	Cell based innate immunity (affected genes)
HIST1H4D	IVA	Cell based innate immunity (affected genes)
HIST1H4F	IVA	Cell based innate immunity (affected genes)
HIST1H4H	IVA	Cell based innate immunity (affected genes)
HIST1H4I	IVA	Cell based innate immunity (affected genes)
HIST1H4J	IVA	Cell based innate immunity (affected genes)
HIST1H4K	IVA	Cell based innate immunity (affected genes)
HIST1H4L	IVA	Cell based innate immunity (affected genes)
HIST2H2AA3/HIST2H2AA4	IVA	SARS (Severe acute respiratory syndrome)
HIST2H2BE	IVA	SARS (Severe acute respiratory syndrome)
HIST2H4A	IVA	Cell based innate immunity (affected genes)
HIST2H4B	IVA	Cell based innate immunity (affected genes)
HIST4H4	IVA	Cell based innate immunity (affected genes)
HLA-A	IVA	Cell based innate immunity (affected genes)
HLA-B	IVA-GEL	Cell based innate immunity (affected genes)
HLA-C	IVA	Cell based innate immunity (affected genes)
HLA-DMA	IVA	Cell based innate immunity (affected genes)
HLA-DMB	IVA	Cell based innate immunity (affected genes)
HLA-DOA	IVA	Cell based innate immunity (affected genes)
HLA-DOB	IVA	Cell based innate immunity (affected genes)
HLA-DPA1	IVA	Cell based innate immunity (affected genes)
HLA-DPB1	IVA	Cell based innate immunity (affected genes)
HLA-DQA1	IVA	Cell based innate immunity (affected genes)
HLA-DQA2	IVA	Cell based innate immunity (affected genes)
HLA-DQB1	IVA	Cell based innate immunity (affected genes)
HLA-DQB2	IVA	Cell based innate immunity (affected genes)
HLA-DQB3	IVA	Cell based innate immunity (affected genes)
HLA-DRA	IVA	Cell based innate immunity (affected genes)
HLA-DRB1	IVA	Cell based innate immunity (affected genes)
HLA-DRB5	IVA	Cell based innate immunity (affected genes)
HLA-E	IVA	Cell based innate immunity (affected genes)
HLA-F	IVA	Cell based innate immunity (affected genes)
HLA-G	IVA	Cell based innate immunity (affected genes)
HLCS	IVA	host irritability (Irritability of organism)
HLX	IVA	SARS (Severe acute respiratory syndrome)
HMGB1	IVA	Cell based innate immunity (affected genes)
HMGB2	IVA	Innate immune response (affected genes)
HMGCR	IVA	host irritability (Irritability of organism)
HMOX1	IVA-GEL	Cell based innate immunity (affected genes)
HMOX2	IVA	Cell based innate immunity (affected genes)
HNF1A	IVA	host irritability (Irritability of organism)
HNF4A	IVA	Cell based innate immunity (affected genes)
HNRNPA2B1	IVA	host irritability (Irritability of organism)
HNRNPC	IVA	Cell based innate immunity (affected genes)
HNRNPD	IVA	Cell based innate immunity (affected genes)
HOXA7	IVA	Cell based innate immunity (affected genes)
HOXA9	IVA	Cell based innate immunity (affected genes)
HP	IVA	Cell based innate immunity (affected genes)
HPN	IVA	Cell based innate immunity (affected genes)
HPR	IVA	Cell based innate immunity (affected genes)
HPSE	IVA	Cell based innate immunity (affected genes)
HPX	IVA	Cell based innate immunity (affected genes)
HRAS	IVA	Cell based innate immunity (affected genes)
HRG	IVA	Cell based innate immunity (affected genes)
HRH1	IVA	Cell based innate immunity (affected genes)
HRH2	IVA	Cell based innate immunity (affected genes)
HRH3	IVA	Cell based innate immunity (affected genes)
HRH4	IVA	Cell based innate immunity (affected genes)
HSCB	IVA	Cell based innate immunity (affected genes)
HSD11B1	IVA	Cell based innate immunity (affected genes)
HSD3B1	IVA	host irritability (Irritability of organism)
HSD3B2	IVA	host irritability (Irritability of organism)
HSF1	IVA	Cell based innate immunity (affected genes)
HSH2D	IVA	Cell based innate immunity (affected genes)
HSP90AA1	IVA	Cell based innate immunity (affected genes)
HSP90AB1	IVA	Cell based innate immunity (affected genes)
HSP90B1	IVA	Cell based innate immunity (affected genes)
HSPA12A	IVA	Cell based innate immunity (affected genes)
HSPA12B	IVA	Cell based innate immunity (affected genes)
HSPA13	IVA	Cell based innate immunity (affected genes)
HSPA14	IVA	Cell based innate immunity (affected genes)
HSPA1A/HSPA1B	IVA	Cell based innate immunity (affected genes)
HSPA1L	IVA	Cell based innate immunity (affected genes)
HSPA2	IVA	Cell based innate immunity (affected genes)
HSPA4	IVA	Cell based innate immunity (affected genes)
HSPA4L	IVA	Cell based innate immunity (affected genes)
HSPA5	IVA	Cell based innate immunity (affected genes)
HSPA6	IVA	Cell based innate immunity (affected genes)
HSPA8	IVA	Cell based innate immunity (affected genes)
HSPA9	IVA	Cell based innate immunity (affected genes)
HSPB1	IVA	Cell based innate immunity (affected genes)
HSPB11	IVA	Cell based innate immunity (affected genes)
HSPB2	IVA	Cell based innate immunity (affected genes)
HSPB3	IVA	Cell based innate immunity (affected genes)
HSPB6	IVA	Cell based innate immunity (affected genes)
HSPB7	IVA	Cell based innate immunity (affected genes)
HSPB8	IVA	Cell based innate immunity (affected genes)
HSPB9	IVA	Cell based innate immunity (affected genes)
HSPD1	IVA	Cell based innate immunity (affected genes)
HSPE1	IVA	Cell based innate immunity (affected genes)
HSPG2	IVA	host irritability (Irritability of organism)
HSPH1	IVA	Cell based innate immunity (affected genes)
HTR1A	IVA	Cell based innate immunity (affected genes)
HTR1B	IVA	Cell based innate immunity (affected genes)
HTR1D	IVA	Cell based innate immunity (affected genes)
HTR1E	IVA	Cell based innate immunity (affected genes)
HTR1F	IVA	Cell based innate immunity (affected genes)
HTR2A	IVA	Cell based innate immunity (affected genes)
HTR2B	IVA	Cell based innate immunity (affected genes)
HTR2C	IVA	Cell based innate immunity (affected genes)
HTR3A	IVA	host irritability (Irritability of organism)
HTR4	IVA	Cell based innate immunity (affected genes)
HTR5A	IVA	Cell based innate immunity (affected genes)
HTR6	IVA	Cell based innate immunity (affected genes)
HTR7	IVA	Cell based innate immunity (affected genes)
HTRA1	IVA	Cell based innate immunity (affected genes)
HTRA2	IVA-GEL	Cell based innate immunity (affected genes)
HTRA3	IVA	Cell based innate immunity (affected genes)
HTT	IVA	Cell based innate immunity (affected genes)
HYAL1	IVA	host irritability (Irritability of organism)
HYAL2	IVA	Cell based innate immunity (affected genes)
HYAL3	IVA	host irritability (Irritability of organism)
HYAL4	IVA	host irritability (Irritability of organism)
HYDIN	IVA	host irritability (Irritability of organism)
IBA57	IVA	host irritability (Irritability of organism)
ICAM1	IVA	Cell based innate immunity (affected genes)
ICAM2	IVA	Cell based innate immunity (affected genes)
ICAM3	IVA	Cell based innate immunity (affected genes)
ICAM5	IVA	Cell based innate immunity (affected genes)
ICOS	IVA-GEL	Cell based innate immunity (affected genes)
ICOSLG/LOC102723996	IVA	Cell based innate immunity (affected genes)
ID2	IVA	Cell based innate immunity (affected genes)
ID3	IVA	Cell based innate immunity (affected genes)
IDH1	IVA	host irritability (Irritability of organism)
IDO1	IVA	Cell based innate immunity (affected genes)
IDUA	IVA	Cell based innate immunity (affected genes)
IER3	IVA	Cell based innate immunity (affected genes)
IFI16	IVA	Cell based innate immunity (affected genes)
IFI27	IVA	Innate immune response (affected genes)
IFI6	IVA	Innate immune response (affected genes)
IFIH1	IVA-GEL	Cell based innate immunity (affected genes)
IFIT2	IVA	Innate immune response (affected genes)
IFITM1	IVA	Replication of SARS coronavirus (affected genes)
IFITM2	IVA	Replication of SARS coronavirus (affected genes)
IFITM3	IVA	host irritability (Irritability of organism)
IFNA1/IFNA13	IVA	Cell based innate immunity (affected genes)
IFNA10	IVA	Cell based innate immunity (affected genes)
IFNA14	IVA	Cell based innate immunity (affected genes)
IFNA16	IVA	Cell based innate immunity (affected genes)
IFNA17	IVA	Cell based innate immunity (affected genes)
IFNA2	IVA	Cell based innate immunity (affected genes)
IFNA21	IVA	Cell based innate immunity (affected genes)
IFNA4	IVA	Cell based innate immunity (affected genes)
IFNA5	IVA	Cell based innate immunity (affected genes)
IFNA6	IVA	Cell based innate immunity (affected genes)
IFNA7	IVA	Cell based innate immunity (affected genes)
IFNA8	IVA	Cell based innate immunity (affected genes)
IFNAR1	IVA-GEL	Cell based innate immunity (affected genes)
IFNAR2	IVA-GEL	Cell based innate immunity (affected genes)
IFNB1	IVA	Cell based innate immunity (affected genes)
IFNE	IVA	Cell based innate immunity (affected genes)
IFNG	IVA	Cell based innate immunity (affected genes)
IFNGR1	IVA-GEL	Cell based innate immunity (affected genes)
IFNGR2	IVA-GEL	Cell based innate immunity (affected genes)
IFNK	IVA	Cell based innate immunity (affected genes)
IFNL1	IVA	Cell based innate immunity (affected genes)
IFNL2	IVA	Cell based innate immunity (affected genes)
IFNL3	IVA	Cell based innate immunity (affected genes)
IFNLR1	IVA	Innate immune response (affected genes)
IFNW1	IVA	Cell based innate immunity (affected genes)
IFRD1	IVA	Cell based innate immunity (affected genes)
IGF1	IVA	Cell based innate immunity (affected genes)
IGF1R	IVA	Cell based innate immunity (affected genes)
IGF2	IVA	host irritability (Irritability of organism)
IGFALS	IVA	host irritability (Irritability of organism)
IHH	IVA	Cell based innate immunity (affected genes)
IKBKB	IVA-GEL	Cell based innate immunity (affected genes)
IKBKE	IVA	Innate immune response (affected genes)
IKBKG	IVA-GEL	Cell based innate immunity (affected genes)
IKZF1	IVA-GEL	Cell based innate immunity (affected genes)
IL10	IVA-GEL	Cell based innate immunity (affected genes)
IL10RA	IVA-GEL	Cell based innate immunity (affected genes)
IL10RB	IVA-GEL	Cell based innate immunity (affected genes)
IL11	IVA	Cell based innate immunity (affected genes)
IL11RA	IVA	Cell based innate immunity (affected genes)
IL12A	IVA	Cell based innate immunity (affected genes)
IL12B	IVA-GEL	Cell based innate immunity (affected genes)
IL12RB1	IVA-GEL	Cell based innate immunity (affected genes)
IL12RB2	IVA	Cell based innate immunity (affected genes)
IL13	IVA	Cell based innate immunity (affected genes)
IL13RA1	IVA	Innate immune response (affected genes)
IL13RA2	IVA	Cell based innate immunity (affected genes)
IL15	IVA	Cell based innate immunity (affected genes)
IL15RA	IVA	Cell based innate immunity (affected genes)
IL16	IVA	Cell based innate immunity (affected genes)
IL17A	IVA-GEL	Cell based innate immunity (affected genes)
IL17B	IVA	Cell based innate immunity (affected genes)
IL17C	IVA	Cell based innate immunity (affected genes)
IL17D	IVA	Cell based innate immunity (affected genes)
IL17F	IVA-GEL	Cell based innate immunity (affected genes)
IL17RA	IVA-GEL	Cell based innate immunity (affected genes)
IL17RB	IVA	Innate immune response (affected genes)
IL17RC	IVA-GEL	host irritability (Irritability of organism)
IL17RD	IVA	Innate immune response (affected genes)
IL17RE	IVA	Innate immune response (affected genes)
IL18	IVA-GEL	Cell based innate immunity (affected genes)
IL18R1	IVA	Innate immune response (affected genes)
IL18RAP	IVA	Cell based innate immunity (affected genes)
IL19	IVA	Cell based innate immunity (affected genes)
IL1A	IVA	Cell based innate immunity (affected genes)
IL1B	IVA	Cell based innate immunity (affected genes)
IL1F10	IVA	Cell based innate immunity (affected genes)
IL1R1	IVA	Cell based innate immunity (affected genes)
IL1R2	IVA	Cell based innate immunity (affected genes)
IL1RAP	IVA	Cell based innate immunity (affected genes)
IL1RAPL1	IVA	Cell based innate immunity (affected genes)
IL1RAPL2	IVA	Cell based innate immunity (affected genes)
IL1RL1	IVA	Cell based innate immunity (affected genes)
IL1RL2	IVA	Cell based innate immunity (affected genes)
IL1RN	IVA-GEL	Cell based innate immunity (affected genes)
IL2	IVA	Cell based innate immunity (affected genes)
IL20	IVA	Cell based innate immunity (affected genes)
IL20RA	IVA	Innate immune response (affected genes)
IL20RB	IVA	Innate immune response (affected genes)
IL21	IVA-GEL	Cell based innate immunity (affected genes)
IL21R	IVA-GEL	Cell based innate immunity (affected genes)
IL22	IVA-GEL	Cell based innate immunity (affected genes)
IL22RA1	IVA	Innate immune response (affected genes)
IL22RA2	IVA	Innate immune response (affected genes)
IL23A	IVA-GEL	Cell based innate immunity (affected genes)
IL23R	IVA	host immunity (Immune protection of organism) (affected genes)
IL24	IVA	Cell based innate immunity (affected genes)
IL25	IVA	Cell based innate immunity (affected genes)
IL27	IVA	Cell based innate immunity (affected genes)
IL27RA	IVA	Cell based innate immunity (affected genes)
IL2RA	IVA-GEL	Cell based innate immunity (affected genes)
IL2RB	IVA-GEL	Cell based innate immunity (affected genes)
IL2RG	IVA-GEL	Cell based innate immunity (affected genes)
IL3	IVA	Cell based innate immunity (affected genes)
IL31	IVA	Cell based innate immunity (affected genes)
IL31RA	IVA-GEL	Cell based innate immunity (affected genes)
IL33	IVA	Cell based innate immunity (affected genes)
IL34	IVA	Cell based innate immunity (affected genes)
IL36A	IVA	Cell based innate immunity (affected genes)
IL36B	IVA	Cell based innate immunity (affected genes)
IL36G	IVA	Cell based innate immunity (affected genes)
IL36RN	IVA-GEL	Cell based innate immunity (affected genes)
IL37	IVA	Cell based innate immunity (affected genes)
IL3RA	IVA	Cell based innate immunity (affected genes)
IL4	IVA-GEL	Cell based innate immunity (affected genes)
IL4I1	IVA	Cell based innate immunity (affected genes)
IL4R	IVA	Cell based innate immunity (affected genes)
IL5	IVA	Cell based innate immunity (affected genes)
IL5RA	IVA	Cell based innate immunity (affected genes)
IL6	IVA	Cell based innate immunity (affected genes)
IL6R	IVA-GEL	host irritability (Irritability of organism)
IL6ST	IVA-GEL	Cell based innate immunity (affected genes)
IL7	IVA	Cell based innate immunity (affected genes)
IL7R	IVA-GEL	Cell based innate immunity (affected genes)
IL9	IVA	Cell based innate immunity (affected genes)
IL9R	IVA	Cell based innate immunity (affected genes)
IMPA2	IVA	SARS (Severe acute respiratory syndrome)
IMPDH1	IVA	host irritability (Irritability of organism)
IMPDH2	IVA	host irritability (Irritability of organism)
INAVA	IVA	Innate immune activator (affected genes)
INHA	IVA	host irritability (Irritability of organism)
INHBA	IVA	Cell based innate immunity (affected genes)
INHBB	IVA	host irritability (Irritability of organism)
INHBC	IVA	host irritability (Irritability of organism)
INHBE	IVA	host irritability (Irritability of organism)
INPP4B	IVA	host irritability (Irritability of organism)
INPP5B	IVA	Cell based innate immunity (affected genes)
INPP5D	IVA	Cell based innate immunity (affected genes)
INPP5F	IVA	Cell based innate immunity (affected genes)
INPP5J	IVA	Cell based innate immunity (affected genes)
INPP5K	IVA	Cell based innate immunity (affected genes)
INPPL1	IVA	Cell based innate immunity (affected genes)
INS	IVA	Cell based innate immunity (affected genes)
INSL3	IVA	Cell based innate immunity (affected genes)
INSR	IVA	Cell based innate immunity (affected genes)
IP6K1	IVA	Cell based innate immunity (affected genes)
IPO7	IVA	Innate immune response (affected genes)
IQSEC1	IVA	Cell based innate immunity (affected genes)
IRAK1	IVA-GEL	Cell based innate immunity (affected genes)
IRAK2	IVA	Cell based innate immunity (affected genes)
IRAK3	IVA	Cell based innate immunity (affected genes)
IRAK4	IVA-GEL	Cell based innate immunity (affected genes)
IRF1	IVA	Cell based innate immunity (affected genes)
IRF2	IVA	Cell based innate immunity (affected genes)
IRF2BP1	IVA	Innate immune response (affected genes)
IRF3	IVA-GEL	Cell based innate immunity (affected genes)
IRF4	IVA	Cell based innate immunity (affected genes)
IRF5	IVA	Cell based innate immunity (affected genes)
IRF6	IVA	Cell based innate immunity (affected genes)
IRF7	IVA-GEL	Cell based innate immunity (affected genes)
IRF8	IVA-GEL	Cell based innate immunity (affected genes)
IRGM	IVA	Innate immune response (affected genes)
IRS1	IVA	host irritability (Irritability of organism)
IRS2	IVA	host irritability (Irritability of organism)
ISG15	IVA-GEL	Cell based innate immunity (affected genes)
ITGA1	IVA	Cell based innate immunity (affected genes)
ITGA10	IVA	Cell based innate immunity (affected genes)
ITGA11	IVA	Cell based innate immunity (affected genes)
ITGA2	IVA	Cell based innate immunity (affected genes)
ITGA2B	IVA	Cell based innate immunity (affected genes)
ITGA3	IVA	Cell based innate immunity (affected genes)
ITGA4	IVA	Cell based innate immunity (affected genes)
ITGA5	IVA	Cell based innate immunity (affected genes)
ITGA6	IVA	Cell based innate immunity (affected genes)
ITGA7	IVA	Cell based innate immunity (affected genes)
ITGA8	IVA	Cell based innate immunity (affected genes)
ITGA9	IVA	Cell based innate immunity (affected genes)
ITGAD	IVA	Cell based innate immunity (affected genes)
ITGAE	IVA	Cell based innate immunity (affected genes)
ITGAL	IVA	Cell based innate immunity (affected genes)
ITGAM	IVA-GEL	Cell based innate immunity (affected genes)
ITGAV	IVA	Cell based innate immunity (affected genes)
ITGAX	IVA	Cell based innate immunity (affected genes)
ITGB1	IVA	Cell based innate immunity (affected genes)
ITGB2	IVA-GEL	Cell based innate immunity (affected genes)
ITGB3	IVA	Cell based innate immunity (affected genes)
ITGB4	IVA	Cell based innate immunity (affected genes)
ITGB5	IVA	Cell based innate immunity (affected genes)
ITGB6	IVA	Cell based innate immunity (affected genes)
ITGB7	IVA	Cell based innate immunity (affected genes)
ITGB8	IVA	Cell based innate immunity (affected genes)
ITIH1	IVA	Cell based innate immunity (affected genes)
ITIH2	IVA	Cell based innate immunity (affected genes)
ITIH3	IVA	Cell based innate immunity (affected genes)
ITIH4	IVA	Cell based innate immunity (affected genes)
ITIH5	IVA	Cell based innate immunity (affected genes)
ITIH6	IVA	Cell based innate immunity (affected genes)
ITK	IVA-GEL	Cell based innate immunity (affected genes)
ITLN1	IVA	host irritability (Irritability of organism)
ITM2B	IVA	host irritability (Irritability of organism)
ITPA	IVA	host irritability (Irritability of organism)
ITPKC	IVA	host irritability (Irritability of organism)
ITPR1	IVA	host irritability (Irritability of organism)
ITPR2	IVA	host irritability (Irritability of organism)
ITPR3	IVA	host irritability (Irritability of organism)
IYD	IVA	host irritability (Irritability of organism)
JAG1	IVA	Cell based innate immunity (affected genes)
JAK1	IVA-GEL	Cell based innate immunity (affected genes)
JAK2	IVA	Cell based innate immunity (affected genes)
JAK3	IVA-GEL	Cell based innate immunity (affected genes)
JAM3	IVA	Cell based innate immunity (affected genes)
JAML	IVA	Cell based innate immunity (affected genes)
JCHAIN	IVA	Innate immune response (affected genes)
JMJD6	IVA	Cell based innate immunity (affected genes)
JMJD7-PLA2G4B	IVA	Cell based innate immunity (affected genes)
JPH3	IVA	host irritability (Irritability of organism)
JUN	IVA	Cell based innate immunity (affected genes)
KARS	IVA	Cell based innate immunity (affected genes)
KBTBD4	IVA	host irritability (Irritability of organism)
KCNE1	IVA	host irritability (Irritability of organism)
KCNE3	IVA	host irritability (Irritability of organism)
KCNH2	IVA	host irritability (Irritability of organism)
KCNIP4	IVA	host irritability (Irritability of organism)
KCNJ2	IVA	host irritability (Irritability of organism)
KCNMA1	IVA	Cell based innate immunity (affected genes)
KCNN4	IVA	Cell based innate immunity (affected genes)
KCNQ1	IVA	host irritability (Irritability of organism)
KCTD11	IVA	host irritability (Irritability of organism)
KDM1A	IVA	host irritability (Irritability of organism)
KDM4C	IVA	host irritability (Irritability of organism)
KDM5A	IVA	host irritability (Irritability of organism)
KDM5D	IVA	SARS (Severe acute respiratory syndrome)
KDM6A	IVA-GEL	host irritability (Irritability of organism)
KDM6B	IVA	host irritability (Irritability of organism)
KDR	IVA	Cell based innate immunity (affected genes)
KDSR	IVA	host irritability (Irritability of organism)
KHDRBS3	IVA	host irritability (Irritability of organism)
KIF20A	IVA	host irritability (Irritability of organism)
KIF2A	IVA	Innate immune response (affected genes)
KIF3A	IVA	host irritability (Irritability of organism)
KIR2DL1/KIR2DL3	IVA	Cell based innate immunity (affected genes)
KIR2DS4(includesothers)	IVA	Innate immune response (affected genes)
KIR3DL1	IVA	host irritability (Irritability of organism)
KISS1R	IVA	Cell based innate immunity (affected genes)
KIT	IVA	Cell based innate immunity (affected genes)
KITLG	IVA	Cell based innate immunity (affected genes)
KL	IVA	Cell based innate immunity (affected genes)
KLF1	IVA	host irritability (Irritability of organism)
KLF2	IVA	Cell based innate immunity (affected genes)
KLF4	IVA	Cell based innate immunity (affected genes)
KLK1	IVA	Cell based innate immunity (affected genes)
KLK10	IVA	Cell based innate immunity (affected genes)
KLK11	IVA	Cell based innate immunity (affected genes)
KLK12	IVA	Cell based innate immunity (affected genes)
KLK13	IVA	Cell based innate immunity (affected genes)
KLK14	IVA	Cell based innate immunity (affected genes)
KLK15	IVA	Cell based innate immunity (affected genes)
KLK2	IVA	Cell based innate immunity (affected genes)
KLK3	IVA	Cell based innate immunity (affected genes)
KLK4	IVA	Cell based innate immunity (affected genes)
KLK5	IVA	Cell based innate immunity (affected genes)
KLK6	IVA	Cell based innate immunity (affected genes)
KLK7	IVA	Cell based innate immunity (affected genes)
KLK8	IVA	Cell based innate immunity (affected genes)
KLK9	IVA	Cell based innate immunity (affected genes)
KLKB1	IVA	Cell based innate immunity (affected genes)
KLRC2	IVA	Innate immune response (affected genes)
KLRD1	IVA	Innate immune response (affected genes)
KLRF1	IVA	Cell based innate immunity (affected genes)
KMT2C	IVA	host irritability (Irritability of organism)
KMT2D	IVA-GEL	host irritability (Irritability of organism)
KMT2E	IVA	Cell based innate immunity (affected genes)
KNG1	IVA	Cell based innate immunity (affected genes)
KRAS	IVA-GEL	Cell based innate immunity (affected genes)
KRT16	IVA	Innate immune response (affected genes)
KRT18	IVA	host irritability (Irritability of organism)
KRT20	IVA	host irritability (Irritability of organism)
KRT7	IVA	host irritability (Irritability of organism)
KRT8	IVA	host irritability (Irritability of organism)
LAG3	IVA	Cell based innate immunity (affected genes)
LAIR1	IVA	Cell based innate immunity (affected genes)
LAMA5	IVA	Cell based innate immunity (affected genes)
LAMP1	IVA	Cell based innate immunity (affected genes)
LAMP2	IVA	Cell based innate immunity (affected genes)
LAMTOR2	IVA-GEL	Cell based innate immunity (affected genes)
LAT	IVA-GEL	Cell based innate immunity (affected genes)
LATS1	IVA	Cell based innate immunity (affected genes)
LATS2	IVA	Cell based innate immunity (affected genes)
LBP	IVA	Cell based innate immunity (affected genes)
LCAT	IVA	Cell based innate immunity (affected genes)
LCK	IVA-GEL	Cell based innate immunity (affected genes)
LCN2	IVA	Cell based innate immunity (affected genes)
LCP1	IVA	Cell based innate immunity (affected genes)
LCP2	IVA	Cell based innate immunity (affected genes)
LDAH	IVA	Cell based innate immunity (affected genes)
LDB1	IVA	host irritability (Irritability of organism)
LDB3	IVA	host irritability (Irritability of organism)
LDHA	IVA	Cell based innate immunity (affected genes)
LDHB	IVA	Cell based innate immunity (affected genes)
LDHC	IVA	Cell based innate immunity (affected genes)
LDHD	IVA	Cell based innate immunity (affected genes)
LDLR	IVA	Cell based innate immunity (affected genes)
LECT2	IVA	Cell based innate immunity (affected genes)
LEF1	IVA	SARS (Severe acute respiratory syndrome)
LEP	IVA	Cell based innate immunity (affected genes)
LEPR	IVA	Cell based innate immunity (affected genes)
let-7	IVA	Cell based innate immunity (affected genes)
LGALS1	IVA	Cell based innate immunity (affected genes)
LGALS3	IVA	Cell based innate immunity (affected genes)
LGALS3BP	IVA	Cell based innate immunity (affected genes)
LGALS9	IVA	Cell based innate immunity (affected genes)
LGALS9B	IVA	Cell based innate immunity (affected genes)
LGMN	IVA	Cell based innate immunity (affected genes)
LGR4	IVA	Cell based innate immunity (affected genes)
LGR5	IVA	Cell based innate immunity (affected genes)
LHCGR	IVA	Cell based innate immunity (affected genes)
LIAS	IVA	host irritability (Irritability of organism)
LIF	IVA	Cell based innate immunity (affected genes)
LIFR	IVA	host irritability (Irritability of organism)
LIG4	IVA-GEL	host irritability (Irritability of organism)
LILRA2	IVA	Cell based innate immunity (affected genes)
LILRB1	IVA	Cell based innate immunity (affected genes)
LILRB3	IVA	Cell based innate immunity (affected genes)
LILRB4	IVA	host irritability (Irritability of organism)
LIMD1	IVA	Cell based innate immunity (affected genes)
LIMK1	IVA	Cell based innate immunity (affected genes)
LIMK2	IVA	host irritability (Irritability of organism)
LIPA	IVA	Cell based innate immunity (affected genes)
LIPC	IVA	Cell based innate immunity (affected genes)
LIPE	IVA	Cell based innate immunity (affected genes)
LIPF	IVA	Cell based innate immunity (affected genes)
LIPG	IVA	Cell based innate immunity (affected genes)
LIPH	IVA	Cell based innate immunity (affected genes)
LIPI	IVA	Cell based innate immunity (affected genes)
LIPJ	IVA	Cell based innate immunity (affected genes)
LIPK	IVA	Cell based innate immunity (affected genes)
LIPM	IVA	Cell based innate immunity (affected genes)
LIPN	IVA	Cell based innate immunity (affected genes)
LITAF	IVA	Cell based innate immunity (affected genes)
LMAN2	IVA	Cell based innate immunity (affected genes)
LMTK2	IVA	Cell based innate immunity (affected genes)
LMTK3	IVA	Cell based innate immunity (affected genes)
LNX1	IVA	host irritability (Irritability of organism)
LONP1	IVA	Cell based innate immunity (affected genes)
LPA	IVA	Cell based innate immunity (affected genes)
LPAR1	IVA	Cell based innate immunity (affected genes)
LPAR2	IVA	Cell based innate immunity (affected genes)
LPAR3	IVA	Cell based innate immunity (affected genes)
LPAR4	IVA	Cell based innate immunity (affected genes)
LPAR5	IVA	Cell based innate immunity (affected genes)
LPAR6	IVA	Cell based innate immunity (affected genes)
LPL	IVA	Cell based innate immunity (affected genes)
LRFN5	IVA	Cell based innate immunity (affected genes)
LRP1	IVA	Cell based innate immunity (affected genes)
LRP1B	IVA	host irritability (Irritability of organism)
LRRK2	IVA	Cell based innate immunity (affected genes)
LSP1	IVA	Cell based innate immunity (affected genes)
LTA	IVA	Cell based innate immunity (affected genes)
LTA4H	IVA	SARS (Severe acute respiratory syndrome)
LTB	IVA	Cell based innate immunity (affected genes)
LTB4R	IVA	Cell based innate immunity (affected genes)
LTB4R2	IVA	Cell based innate immunity (affected genes)
LTBP1	IVA	Cell based innate immunity (affected genes)
LTBR	IVA	Cell based innate immunity (affected genes)
LTC4S	IVA	Cell based innate immunity (affected genes)
LTF	IVA	Cell based innate immunity (affected genes)
LTK	IVA	Cell based innate immunity (affected genes)
LUM	IVA	Cell based innate immunity (affected genes)
LURAP1L	IVA	host irritability (Irritability of organism)
LY6G5B	IVA	host irritability (Irritability of organism)
LY75	IVA	Cell based innate immunity (affected genes)
LY96	IVA	Cell based innate immunity (affected genes)
LYAR	IVA	Cell based innate immunity (affected genes)
LYN	IVA	Cell based innate immunity (affected genes)
LYZ	IVA-GEL	Cell based innate immunity (affected genes)
MAF	IVA	Cell based innate immunity (affected genes)
MAFB	IVA	Cell based innate immunity (affected genes)
MAGEE2	IVA	host irritability (Irritability of organism)
MAGI3	IVA	host irritability (Irritability of organism)
MALT1	IVA-GEL	Cell based innate immunity (affected genes)
MAML1	IVA	Cell based innate immunity (affected genes)
MAOA	IVA	host irritability (Irritability of organism)
MAOB	IVA	Cell based innate immunity (affected genes)
MAP1LC3A	IVA	Cell based innate immunity (affected genes)
MAP1LC3B	IVA	Cell based innate immunity (affected genes)
MAP1LC3B2	IVA	Cell based innate immunity (affected genes)
MAP1LC3C	IVA	Cell based innate immunity (affected genes)
MAP1S	IVA	Cell based innate immunity (affected genes)
MAP2K1	IVA	Cell based innate immunity (affected genes)
MAP2K2	IVA	Cell based innate immunity (affected genes)
MAP2K3	IVA	Cell based innate immunity (affected genes)
MAP2K4	IVA	Cell based innate immunity (affected genes)
MAP2K5	IVA	Cell based innate immunity (affected genes)
MAP2K6	IVA	Cell based innate immunity (affected genes)
MAP2K7	IVA	Cell based innate immunity (affected genes)
MAP3K11	IVA	Cell based innate immunity (affected genes)
MAP3K5	IVA	Cell based innate immunity (affected genes)
MAP3K7	IVA	host irritability (Irritability of organism)
MAP3K8	IVA	Cell based innate immunity (affected genes)
MAP4K1	IVA	Cell based innate immunity (affected genes)
MAPK1	IVA	Cell based innate immunity (affected genes)
MAPK10	IVA	Cell based innate immunity (affected genes)
MAPK11	IVA	Cell based innate immunity (affected genes)
MAPK12	IVA	Cell based innate immunity (affected genes)
MAPK13	IVA	Cell based innate immunity (affected genes)
MAPK14	IVA	Cell based innate immunity (affected genes)
MAPK15	IVA	Cell based innate immunity (affected genes)
MAPK3	IVA	Cell based innate immunity (affected genes)
MAPK4	IVA	Cell based innate immunity (affected genes)
MAPK6	IVA	Cell based innate immunity (affected genes)
MAPK7	IVA	Cell based innate immunity (affected genes)
MAPK8	IVA	Cell based innate immunity (affected genes)
MAPK9	IVA	Cell based innate immunity (affected genes)
MAPKAP1	IVA	Cell based innate immunity (affected genes)
MAPKAPK2	IVA	Cell based innate immunity (affected genes)
MAPT	IVA	Cell based innate immunity (affected genes)
MARC2	IVA	host irritability (Irritability of organism)
MARCH1	IVA	Cell based innate immunity (affected genes)
MARCH4	IVA	host irritability (Irritability of organism)
MARCKSL1	IVA	Cell based innate immunity (affected genes)
MARCO	IVA	Cell based innate immunity (affected genes)
MARK1	IVA	host irritability (Irritability of organism)
MAS1	IVA	Cell based innate immunity (affected genes)
MAS1L	IVA	Cell based innate immunity (affected genes)
MASP1	IVA-GEL	Cell based innate immunity (affected genes)
MATK	IVA	Cell based innate immunity (affected genes)
MATR3	IVA	host irritability (Irritability of organism)
MAVS	IVA	Cell based innate immunity (affected genes)
MBD5	IVA	host irritability (Irritability of organism)
MBL2	IVA-GEL	Cell based innate immunity (affected genes)
MC1R	IVA	Cell based innate immunity (affected genes)
MC2R	IVA	Cell based innate immunity (affected genes)
MC3R	IVA	Cell based innate immunity (affected genes)
MC4R	IVA	Cell based innate immunity (affected genes)
MC5R	IVA	Cell based innate immunity (affected genes)
MCHR1	IVA	Cell based innate immunity (affected genes)
MCL1	IVA	Cell based innate immunity (affected genes)
MCOLN1	IVA	Cell based innate immunity (affected genes)
MCOLN2	IVA	Cell based innate immunity (affected genes)
MCOLN3	IVA	Cell based innate immunity (affected genes)
MDK	IVA	Cell based innate immunity (affected genes)
MDM2	IVA	host irritability (Irritability of organism)
MECP2	IVA	host irritability (Irritability of organism)
MED1	IVA	Cell based innate immunity (affected genes)
MED16	IVA	SARS (Severe acute respiratory syndrome)
MEF2C	IVA	Cell based innate immunity (affected genes)
MEFV	IVA-GEL	host irritability (Irritability of organism)
MEGF10	IVA	Cell based innate immunity (affected genes)
MEN1	IVA	host irritability (Irritability of organism)
MERTK	IVA	Cell based innate immunity (affected genes)
MESD	IVA	Cell based innate immunity (affected genes)
MET	IVA	Cell based innate immunity (affected genes)
METRNL	IVA	Cell based innate immunity (affected genes)
MEX3B	IVA	Cell based innate immunity (affected genes)
MFGE8	IVA	Cell based innate immunity (affected genes)
MFHAS1	IVA	Innate immune response (affected genes)
MFN2	IVA	Cell based innate immunity (affected genes)
MFSD2A	IVA	Cell based innate immunity (affected genes)
MFSD8	IVA	host irritability (Irritability of organism)
MGLL	IVA	Cell based innate immunity (affected genes)
MGMT	IVA	host irritability (Irritability of organism)
MGST1	IVA	Cell based innate immunity (affected genes)
MGST2	IVA	Cell based innate immunity (affected genes)
MGST3	IVA	Cell based innate immunity (affected genes)
MIB1	IVA	Cell based innate immunity (affected genes)
MICA	IVA	Cell based innate immunity (affected genes)
MID1	IVA	Innate immune response (affected genes)
MID2	IVA	Innate immune response (affected genes)
MIF	IVA	Cell based innate immunity (affected genes)
MIPEP	IVA	host irritability (Irritability of organism)
mir-1	IVA	Cell based innate immunity (affected genes)
mir-10	IVA	Cell based innate immunity (affected genes)
mir-124	IVA	Cell based innate immunity (affected genes)
mir-132	IVA	Innate immune response (affected genes)
mir-142	IVA	Cell based innate immunity (affected genes)
mir-143	IVA	host irritability (Irritability of organism)
mir-145	IVA	host irritability (Irritability of organism)
mir-146	IVA	Cell based innate immunity (affected genes)
mir-148	IVA	Cell based innate immunity (affected genes)
mir-15	IVA	Cell based innate immunity (affected genes)
mir-150	IVA	host irritability (Irritability of organism)
mir-150)	IVA	Innate immune response (affected genes)
mir-155	IVA	Cell based innate immunity (affected genes)
mir-17	IVA	Cell based innate immunity (affected genes)
mir-184	IVA	host irritability (Irritability of organism)
mir-19	IVA	Cell based innate immunity (affected genes)
mir-21	IVA	Cell based innate immunity (affected genes)
mir-210	IVA	Cell based innate immunity (affected genes)
mir-214	IVA	host irritability (Irritability of organism)
mir-218	IVA	host irritability (Irritability of organism)
mir-22	IVA	Cell based innate immunity (affected genes)
mir-221	IVA	Cell based innate immunity (affected genes)
mir-223	IVA	Cell based innate immunity (affected genes)
mir-24	IVA	Cell based innate immunity (affected genes)
mir-25	IVA	host irritability (Irritability of organism)
mir-29	IVA	Cell based innate immunity (affected genes)
mir-30	IVA	Cell based innate immunity (affected genes)
mir-322	IVA	Cell based innate immunity (affected genes)
mir-33	IVA	Cell based innate immunity (affected genes)
mir-34	IVA	Cell based innate immunity (affected genes)
mir-375	IVA	host irritability (Irritability of organism)
mir-486	IVA	Cell based innate immunity (affected genes)
mir-503	IVA	Cell based innate immunity (affected genes)
mir-506	IVA	host irritability (Irritability of organism)
mir-615	IVA	Cell based innate immunity (affected genes)
mir-8	IVA	host irritability (Irritability of organism)
mir-9	IVA	Cell based innate immunity (affected genes)
MKI67	IVA	host irritability (Irritability of organism)
MLANA	IVA	Cell based innate immunity (affected genes)
MLH1	IVA	host irritability (Irritability of organism)
MLH3	IVA	host irritability (Irritability of organism)
MLLT11	IVA	Cell based innate immunity (affected genes)
MLNR	IVA	Cell based innate immunity (affected genes)
MLST8	IVA	Cell based innate immunity (affected genes)
MMAB	IVA	host irritability (Irritability of organism)
MMP1	IVA	Cell based innate immunity (affected genes)
MMP10	IVA	Cell based innate immunity (affected genes)
MMP11	IVA	Cell based innate immunity (affected genes)
MMP12	IVA	Cell based innate immunity (affected genes)
MMP13	IVA	Cell based innate immunity (affected genes)
MMP14	IVA	Cell based innate immunity (affected genes)
MMP15	IVA	Cell based innate immunity (affected genes)
MMP16	IVA	Cell based innate immunity (affected genes)
MMP17	IVA	Cell based innate immunity (affected genes)
MMP19	IVA	Cell based innate immunity (affected genes)
MMP2	IVA	Cell based innate immunity (affected genes)
MMP20	IVA	Cell based innate immunity (affected genes)
MMP21	IVA	Cell based innate immunity (affected genes)
MMP23B	IVA	Cell based innate immunity (affected genes)
MMP24	IVA	Cell based innate immunity (affected genes)
MMP25	IVA	Cell based innate immunity (affected genes)
MMP26	IVA	Cell based innate immunity (affected genes)
MMP27	IVA	Cell based innate immunity (affected genes)
MMP28	IVA	Cell based innate immunity (affected genes)
MMP3	IVA	Cell based innate immunity (affected genes)
MMP7	IVA	Cell based innate immunity (affected genes)
MMP8	IVA	Cell based innate immunity (affected genes)
MMP9	IVA	Cell based innate immunity (affected genes)
MNDA	IVA	SARS (Severe acute respiratory syndrome)
MOBP	IVA	host irritability (Irritability of organism)
MOG	IVA	Cell based innate immunity (affected genes)
MOSPD2	IVA	Cell based innate immunity (affected genes)
MPG	IVA	Cell based innate immunity (affected genes)
MPO	IVA-GEL	Cell based innate immunity (affected genes)
MPP1	IVA	Cell based innate immunity (affected genes)
MPZ	IVA	Cell based innate immunity (affected genes)
MR1	IVA	Cell based innate immunity (affected genes)
MRAS	IVA	Cell based innate immunity (affected genes)
MRC1	IVA	Cell based innate immunity (affected genes)
MRC2	IVA	Cell based innate immunity (affected genes)
MRE11	IVA-GEL	host irritability (Irritability of organism)
MREG	IVA	Cell based innate immunity (affected genes)
MRGPRX1	IVA	Cell based innate immunity (affected genes)
MRGPRX2	IVA	Cell based innate immunity (affected genes)
MRTFA	IVA	Cell based innate immunity (affected genes)
MS4A1	IVA-GEL	host irritability (Irritability of organism)
MS4A2	IVA	Cell based innate immunity (affected genes)
MSH2	IVA	Cell based innate immunity (affected genes)
MSH3	IVA	host irritability (Irritability of organism)
MSH6	IVA-GEL	host irritability (Irritability of organism)
MSI1	IVA	host irritability (Irritability of organism)
MSN	IVA-GEL	Cell based innate immunity (affected genes)
MSR1	IVA	Cell based innate immunity (affected genes)
MSRA	IVA	SARS (Severe acute respiratory syndrome)
MSRB1	IVA	Innate immune response (affected genes)
MSRB2	IVA	SARS (Severe acute respiratory syndrome)
MST1	IVA	Cell based innate immunity (affected genes)
MST1R	IVA	Cell based innate immunity (affected genes)
MSTN	IVA	Cell based innate immunity (affected genes)
MT-ATP6	IVA	host irritability (Irritability of organism)
MT-CO1	IVA	Cell based innate immunity (affected genes)
MT-CYB	IVA	Cell based innate immunity (affected genes)
MT-ND1	IVA	Cell based innate immunity (affected genes)
MT-ND2	IVA	Cell based innate immunity (affected genes)
MT-ND3	IVA	Cell based innate immunity (affected genes)
MT-ND4	IVA	Cell based innate immunity (affected genes)
MT-ND4L	IVA	Cell based innate immunity (affected genes)
MT-ND5	IVA	Cell based innate immunity (affected genes)
MT-ND6	IVA	Cell based innate immunity (affected genes)
MT-TK	IVA	Cell based innate immunity (affected genes)
MTHFR	IVA	host irritability (Irritability of organism)
MTNR1A	IVA	Cell based innate immunity (affected genes)
MTNR1B	IVA	Cell based innate immunity (affected genes)
MTOR	IVA	Cell based innate immunity (affected genes)
MTX1	IVA	SARS (Severe acute respiratory syndrome)
MUC1	IVA	Cell based innate immunity (affected genes)
MUC16	IVA	host irritability (Irritability of organism)
MUC22	IVA	host irritability (Irritability of organism)
MUC5AC	IVA	Cell based innate immunity (affected genes)
MUC5B	IVA	Cell based innate immunity (affected genes)
MUSK	IVA	Cell based innate immunity (affected genes)
MUTYH	IVA	host irritability (Irritability of organism)
MVK	IVA-GEL	host irritability (Irritability of organism)
MVP	IVA	Cell based innate immunity (affected genes)
MX1	IVA	Cell based innate immunity (affected genes)
MXD1	IVA	SARS (Severe acute respiratory syndrome)
MYB	IVA	Cell based innate immunity (affected genes)
MYC	IVA	Cell based innate immunity (affected genes)
MYCN	IVA	Cell based innate immunity (affected genes)
MYD88	IVA-GEL	Cell based innate immunity (affected genes)
MYH9	IVA	Cell based innate immunity (affected genes)
MYL1	IVA	Cell based innate immunity (affected genes)
MYL10	IVA	Cell based innate immunity (affected genes)
MYL12A	IVA	Cell based innate immunity (affected genes)
MYL12B	IVA	Cell based innate immunity (affected genes)
MYL2	IVA	Cell based innate immunity (affected genes)
MYL3	IVA	Cell based innate immunity (affected genes)
MYL4	IVA	Cell based innate immunity (affected genes)
MYL5	IVA	Cell based innate immunity (affected genes)
MYL6	IVA	Cell based innate immunity (affected genes)
MYL6B	IVA	Cell based innate immunity (affected genes)
MYL7	IVA	Cell based innate immunity (affected genes)
MYL9	IVA	Cell based innate immunity (affected genes)
MYLPF	IVA	Cell based innate immunity (affected genes)
MYO18A	IVA	Cell based innate immunity (affected genes)
MYO1F	IVA	Cell based innate immunity (affected genes)
MYO1G	IVA	Cell based innate immunity (affected genes)
MYO3A	IVA	host irritability (Irritability of organism)
MYO5A	IVA	Cell based innate immunity (affected genes)
MYO6	IVA	host irritability (Irritability of organism)
MYO7A	IVA	Cell based innate immunity (affected genes)
MYO9B	IVA	Cell based innate immunity (affected genes)
MYOD1	IVA	Cell based innate immunity (affected genes)
MYOM1	IVA	host irritability (Irritability of organism)
NAALADL2	IVA	host irritability (Irritability of organism)
NACC1	IVA	host irritability (Irritability of organism)
NAGK	IVA	host irritability (Irritability of organism)
NANOG	IVA	host irritability (Irritability of organism)
NAP1L2	IVA	host irritability (Irritability of organism)
NAPA	IVA	Cell based innate immunity (affected genes)
NAPB	IVA	Cell based innate immunity (affected genes)
NAPEPLD	IVA	Cell based innate immunity (affected genes)
NAPG	IVA	Cell based innate immunity (affected genes)
NAPRT	IVA	Cell based innate immunity (affected genes)
NARS	IVA	Cell based innate immunity (affected genes)
NAT2	IVA	host irritability (Irritability of organism)
NBN	IVA-GEL	host irritability (Irritability of organism)
NCEH1	IVA	Cell based innate immunity (affected genes)
NCF1	IVA-GEL	Cell based innate immunity (affected genes)
NCF2	IVA-GEL	Cell based innate immunity (affected genes)
NCKAP1L	IVA	Cell based innate immunity (affected genes)
NCOR2	IVA	host irritability (Irritability of organism)
NCR1	IVA	Cell based innate immunity (affected genes)
NCR2	IVA	Cell based innate immunity (affected genes)
NCR3	IVA	Cell based innate immunity (affected genes)
NDP	IVA	host irritability (Irritability of organism)
NDRG1	IVA	Cell based innate immunity (affected genes)
NDST1	IVA	Cell based innate immunity (affected genes)
NDUFS1	IVA	host irritability (Irritability of organism)
NECTIN2	IVA	Cell based innate immunity (affected genes)
NEFL	IVA	host irritability (Irritability of organism)
NEIL1	IVA	host irritability (Irritability of organism)
NEK1	IVA	host irritability (Irritability of organism)
NF2	IVA	host irritability (Irritability of organism)
NFATC1	IVA	Cell based innate immunity (affected genes)
NFATC2	IVA	Cell based innate immunity (affected genes)
NFE2	IVA	SARS (Severe acute respiratory syndrome)
NFE2L2	IVA-GEL	Cell based innate immunity (affected genes)
NFIA	IVA	host irritability (Irritability of organism)
NFIC	IVA	Cell based innate immunity (affected genes)
NFIL3	IVA	Cell based innate immunity (affected genes)
NFKB1	IVA-GEL	Cell based innate immunity (affected genes)
NFKB2	IVA-GEL	Cell based innate immunity (affected genes)
NFKBIA	IVA-GEL	Cell based innate immunity (affected genes)
NFKBIB	IVA	Role of RIG1-like Receptors in Antiviral Innate Immunity (affected genes)
NFKBID	IVA-GEL	Role of RIG1-like Receptors in Antiviral Innate Immunity (affected genes)
NFKBIE	IVA	Role of RIG1-like Receptors in Antiviral Innate Immunity (affected genes)
NGF	IVA	Cell based innate immunity (affected genes)
NGFR	IVA	Cell based innate immunity (affected genes)
NHEJ1	IVA-GEL	host irritability (Irritability of organism)
NHLRC2	IVA	host irritability (Irritability of organism)
NINJ1	IVA	Cell based innate immunity (affected genes)
NLRC3	IVA	Innate immune response (affected genes)
NLRC4	IVA-GEL	Cell based innate immunity (affected genes)
NLRC5	IVA	Innate immune response (affected genes)
NLRP1	IVA-GEL	Cell based innate immunity (affected genes)
NLRP10	IVA	Cell based innate immunity (affected genes)
NLRP12	IVA-GEL	Cell based innate immunity (affected genes)
NLRP14	IVA	host irritability (Irritability of organism)
NLRP2	IVA	Innate immune response (affected genes)
NLRP3	IVA-GEL	Cell based innate immunity (affected genes)
NLRP4	IVA	Cell based innate immunity (affected genes)
NLRP5	IVA	Innate immune response (affected genes)
NLRP6	IVA	Innate immune response (affected genes)
NLRP9	IVA	Innate immune response (affected genes)
NLRX1	IVA	Cell based innate immunity (affected genes)
NMBR	IVA	Cell based innate immunity (affected genes)
NME8	IVA	host irritability (Irritability of organism)
NMUR1	IVA	Cell based innate immunity (affected genes)
NMUR2	IVA	Cell based innate immunity (affected genes)
NOD1	IVA	Cell based innate immunity (affected genes)
NOD2	IVA-GEL	Cell based innate immunity (affected genes)
NODAL	IVA	Cell based innate immunity (affected genes)
NONO	IVA	host irritability (Irritability of organism)
NOS1	IVA	Cell based innate immunity (affected genes)
NOS2	IVA	Cell based innate immunity (affected genes)
NOS3	IVA	Cell based innate immunity (affected genes)
NOTCH1	IVA	Cell based innate immunity (affected genes)
NOTCH2	IVA	Cell based innate immunity (affected genes)
NOTCH3	IVA	Cell based innate immunity (affected genes)
NOTCH4	IVA	Cell based innate immunity (affected genes)
NOTUM	IVA	Cell based innate immunity (affected genes)
NOX1	IVA	Cell based innate immunity (affected genes)
NOX3	IVA	Cell based innate immunity (affected genes)
NOX4	IVA	Cell based innate immunity (affected genes)
NPBWR1	IVA	Cell based innate immunity (affected genes)
NPBWR2	IVA	Cell based innate immunity (affected genes)
NPC1	IVA	Cell based innate immunity (affected genes)
NPFFR1	IVA	Cell based innate immunity (affected genes)
NPFFR2	IVA	Cell based innate immunity (affected genes)
NPM1	IVA	Cell based innate immunity (affected genes)
NPPA	IVA	Cell based innate immunity (affected genes)
NPPB	IVA	Cell based innate immunity (affected genes)
NPPC	IVA	Cell based innate immunity (affected genes)
NPR1	IVA	Cell based innate immunity (affected genes)
NPR3	IVA	Cell based innate immunity (affected genes)
NPS	IVA	Cell based innate immunity (affected genes)
NPTX1	IVA	Cell based innate immunity (affected genes)
NPY	IVA	Cell based innate immunity (affected genes)
NPY1R	IVA	Cell based innate immunity (affected genes)
NPY2R	IVA	Cell based innate immunity (affected genes)
NPY4R/NPY4R2	IVA	Cell based innate immunity (affected genes)
NPY5R	IVA	Cell based innate immunity (affected genes)
NQO1	IVA	Cell based innate immunity (affected genes)
NR1H2	IVA	Cell based innate immunity (affected genes)
NR1H3	IVA	Cell based innate immunity (affected genes)
NR1H4	IVA	Cell based innate immunity (affected genes)
NR1I3	IVA	host irritability (Irritability of organism)
NR3C1	IVA	Cell based innate immunity (affected genes)
NR3C2	IVA	host irritability (Irritability of organism)
NR4A1	IVA	Cell based innate immunity (affected genes)
NR4A3	IVA	Cell based innate immunity (affected genes)
NR5A1	IVA	host irritability (Irritability of organism)
NRAS	IVA-GEL	Cell based innate immunity (affected genes)
NRG1	IVA	Cell based innate immunity (affected genes)
NRG2	IVA	Cell based innate immunity (affected genes)
NRG3	IVA	Cell based innate immunity (affected genes)
NRG4	IVA	Cell based innate immunity (affected genes)
NRP1	IVA	Cell based innate immunity (affected genes)
NRP2	IVA	Cell based innate immunity (affected genes)
NSDHL	IVA	host irritability (Irritability of organism)
NSF	IVA	Cell based innate immunity (affected genes)
NT5E	IVA	Cell based innate immunity (affected genes)
NTRK1	IVA	Cell based innate immunity (affected genes)
NTRK2	IVA	Cell based innate immunity (affected genes)
NTRK3	IVA	Cell based innate immunity (affected genes)
NTSR1	IVA	Cell based innate immunity (affected genes)
NTSR2	IVA	Cell based innate immunity (affected genes)
NUDT1	IVA	host irritability (Irritability of organism)
NUP85	IVA	Cell based innate immunity (affected genes)
NUP98	IVA	Cell based innate immunity (affected genes)
NXN	IVA	Cell based innate immunity (affected genes)
OCLN	IVA	Cell based innate immunity (affected genes)
OCM2	IVA	host irritability (Irritability of organism)
OCRL	IVA	Cell based innate immunity (affected genes)
ODF1	IVA	Cell based innate immunity (affected genes)
OGG1	IVA	host irritability (Irritability of organism)
OLIG1	IVA	host irritability (Irritability of organism)
OLIG2	IVA	host irritability (Irritability of organism)
OPN1LW	IVA	Cell based innate immunity (affected genes)
OPN1MW(includesothers)	IVA	Cell based innate immunity (affected genes)
OPN1SW	IVA	Cell based innate immunity (affected genes)
OPRD1	IVA	Cell based innate immunity (affected genes)
OPRK1	IVA	Cell based innate immunity (affected genes)
OPRL1	IVA	Cell based innate immunity (affected genes)
OPRM1	IVA	Cell based innate immunity (affected genes)
OPTN	IVA	host irritability (Irritability of organism)
ORAI1	IVA-GEL	host irritability (Irritability of organism)
ORM1	IVA	Cell based innate immunity (affected genes)
ORM2	IVA	Cell based innate immunity (affected genes)
OSBP2	IVA	Cell based innate immunity (affected genes)
OSCAR	IVA	Cell based innate immunity (affected genes)
OSM	IVA	Cell based innate immunity (affected genes)
OSMR	IVA	Cell based innate immunity (affected genes)
OSTF1	IVA	host irritability (Irritability of organism)
OSTM1	IVA-GEL	Cell based innate immunity (affected genes)
OTOP1	IVA	host irritability (Irritability of organism)
OTUD7B	IVA	Innate immune response (affected genes)
OTULIN	IVA-GEL	Innate immune response (affected genes)
OTX2	IVA	host irritability (Irritability of organism)
OXGR1	IVA	Cell based innate immunity (affected genes)
OXTR	IVA	Cell based innate immunity (affected genes)
P2RX7	IVA	Cell based innate immunity (affected genes)
P2RY1	IVA	Cell based innate immunity (affected genes)
P2RY10	IVA	Cell based innate immunity (affected genes)
P2RY11	IVA	Cell based innate immunity (affected genes)
P2RY12	IVA	Cell based innate immunity (affected genes)
P2RY13	IVA	Cell based innate immunity (affected genes)
P2RY14	IVA	Cell based innate immunity (affected genes)
P2RY2	IVA	Cell based innate immunity (affected genes)
P2RY4	IVA	Cell based innate immunity (affected genes)
P2RY6	IVA	Cell based innate immunity (affected genes)
P4HB	IVA	Cell based innate immunity (affected genes)
PADI4	IVA	Cell based innate immunity (affected genes)
PAFAH1B1	IVA	Cell based innate immunity (affected genes)
PAG1	IVA	host irritability (Irritability of organism)
PAH	IVA	host irritability (Irritability of organism)
PALB2	IVA	host irritability (Irritability of organism)
PALLD	IVA	Cell based innate immunity (affected genes)
PANK2	IVA	host irritability (Irritability of organism)
PARK7	IVA	host irritability (Irritability of organism)
PARP1	IVA	Cell based innate immunity (affected genes)
PBXIP1	IVA	Cell based innate immunity (affected genes)
PCBD1	IVA	host irritability (Irritability of organism)
PCSK1	IVA	Cell based innate immunity (affected genes)
PCTP	IVA	Cell based innate immunity (affected genes)
PCYOX1	IVA	Cell based innate immunity (affected genes)
PDCD1	IVA	Cell based innate immunity (affected genes)
PDCD1LG2	IVA	Cell based innate immunity (affected genes)
PDE10A	IVA	host irritability (Irritability of organism)
PDE11A	IVA	host irritability (Irritability of organism)
PDE3A	IVA	host irritability (Irritability of organism)
PDE3B	IVA	host irritability (Irritability of organism)
PDE4A	IVA	host irritability (Irritability of organism)
PDE4B	IVA	Cell based innate immunity (affected genes)
PDE4C	IVA	host irritability (Irritability of organism)
PDE4D	IVA	host irritability (Irritability of organism)
PDE5A	IVA	host irritability (Irritability of organism)
PDE6B	IVA	Cell based innate immunity (affected genes)
PDE7A	IVA	host irritability (Irritability of organism)
PDE7B	IVA	host irritability (Irritability of organism)
PDE8A	IVA	host irritability (Irritability of organism)
PDE8B	IVA	host irritability (Irritability of organism)
PDGFA	IVA	Cell based innate immunity (affected genes)
PDGFB	IVA	Cell based innate immunity (affected genes)
PDGFC	IVA	Cell based innate immunity (affected genes)
PDGFD	IVA	Cell based innate immunity (affected genes)
PDGFRA	IVA	Cell based innate immunity (affected genes)
PDGFRB	IVA	Cell based innate immunity (affected genes)
PDGFRL	IVA	host irritability (Irritability of organism)
PDIA2	IVA	Cell based innate immunity (affected genes)
PDIA3	IVA	Cell based innate immunity (affected genes)
PDIA6	IVA	Cell based innate immunity (affected genes)
PDK2	IVA	Cell based innate immunity (affected genes)
PDK4	IVA	Cell based innate immunity (affected genes)
PDPK1	IVA	Cell based innate immunity (affected genes)
PDPN	IVA	Cell based innate immunity (affected genes)
PDXK	IVA	SARS (Severe acute respiratory syndrome)
PDZD2	IVA	host irritability (Irritability of organism)
PEAK1	IVA	Cell based innate immunity (affected genes)
PEAR1	IVA	Cell based innate immunity (affected genes)
PECAM1	IVA	Cell based innate immunity (affected genes)
PELI1	IVA	Cell based innate immunity (affected genes)
PELI3	IVA	Cell based innate immunity (affected genes)
PENK	IVA	Cell based innate immunity (affected genes)
PF4	IVA	Cell based innate immunity (affected genes)
PF4V1	IVA	Cell based innate immunity (affected genes)
PFKFB3	IVA	Cell based innate immunity (affected genes)
PFN1	IVA	Cell based innate immunity (affected genes)
PFN2	IVA	Cell based innate immunity (affected genes)
PGAP3	IVA	Cell based innate immunity (affected genes)
PGF	IVA	Cell based innate immunity (affected genes)
PGLYRP1	IVA	Cell based innate immunity (affected genes)
PGR	IVA	host irritability (Irritability of organism)
PHGDH	IVA	host irritability (Irritability of organism)
PHKA2	IVA	host irritability (Irritability of organism)
PHKB	IVA	host irritability (Irritability of organism)
PHKG2	IVA	host irritability (Irritability of organism)
PHLDB2	IVA	host irritability (Irritability of organism)
PI3	IVA	Cell based innate immunity (affected genes)
PI4KA	IVA	Cell based innate immunity (affected genes)
PIAS3	IVA	Cell based innate immunity (affected genes)
PIGR	IVA	Cell based innate immunity (affected genes)
PIK3AP1	IVA	Cell based innate immunity (affected genes)
PIK3C2A	IVA	Cell based innate immunity (affected genes)
PIK3C2B	IVA	Cell based innate immunity (affected genes)
PIK3C2G	IVA	Cell based innate immunity (affected genes)
PIK3C3	IVA	Cell based innate immunity (affected genes)
PIK3CA	IVA	Cell based innate immunity (affected genes)
PIK3CB	IVA	Cell based innate immunity (affected genes)
PIK3CD	IVA-GEL	Cell based innate immunity (affected genes)
PIK3CG	IVA	Cell based innate immunity (affected genes)
PIK3R1	IVA-GEL	Cell based innate immunity (affected genes)
PIK3R2	IVA	Cell based innate immunity (affected genes)
PIK3R3	IVA	Cell based innate immunity (affected genes)
PIK3R4	IVA	Cell based innate immunity (affected genes)
PIK3R5	IVA	Cell based innate immunity (affected genes)
PIK3R6	IVA	Cell based innate immunity (affected genes)
PIKFYVE	IVA	Cell based innate immunity (affected genes)
PILRB	IVA	Cell based innate immunity (affected genes)
PINX1	IVA	host irritability (Irritability of organism)
PIP	IVA	host irritability (Irritability of organism)
PIP4K2B	IVA	Cell based innate immunity (affected genes)
PIP4K2C	IVA	Cell based innate immunity (affected genes)
PIP5K1A	IVA	Cell based innate immunity (affected genes)
PIP5K1B	IVA	Cell based innate immunity (affected genes)
PIP5K1C	IVA	Cell based innate immunity (affected genes)
PIP5KL1	IVA	Cell based innate immunity (affected genes)
PIR	IVA	Cell based innate immunity (affected genes)
PLA2G10	IVA	Cell based innate immunity (affected genes)
PLA2G12A	IVA	Cell based innate immunity (affected genes)
PLA2G12B	IVA	Cell based innate immunity (affected genes)
PLA2G15	IVA	Cell based innate immunity (affected genes)
PLA2G1B	IVA	Cell based innate immunity (affected genes)
PLA2G2A	IVA	Cell based innate immunity (affected genes)
PLA2G2D	IVA	Cell based innate immunity (affected genes)
PLA2G2E	IVA	Cell based innate immunity (affected genes)
PLA2G2F	IVA	Cell based innate immunity (affected genes)
PLA2G3	IVA	Cell based innate immunity (affected genes)
PLA2G4A	IVA	Cell based innate immunity (affected genes)
PLA2G4B	IVA	Cell based innate immunity (affected genes)
PLA2G4C	IVA	Cell based innate immunity (affected genes)
PLA2G4D	IVA	Cell based innate immunity (affected genes)
PLA2G4E	IVA	Cell based innate immunity (affected genes)
PLA2G4F	IVA	Cell based innate immunity (affected genes)
PLA2G5	IVA	Cell based innate immunity (affected genes)
PLA2G6	IVA	Cell based innate immunity (affected genes)
PLA2G7	IVA	Cell based innate immunity (affected genes)
PLAT	IVA	Cell based innate immunity (affected genes)
PLAU	IVA	Cell based innate immunity (affected genes)
PLAUR	IVA	Cell based innate immunity (affected genes)
PLCB1	IVA	Cell based innate immunity (affected genes)
PLCB2	IVA	Cell based innate immunity (affected genes)
PLCB3	IVA	Cell based innate immunity (affected genes)
PLCB4	IVA	Cell based innate immunity (affected genes)
PLCD1	IVA	Cell based innate immunity (affected genes)
PLCD3	IVA	Cell based innate immunity (affected genes)
PLCD4	IVA	Cell based innate immunity (affected genes)
PLCE1	IVA	Cell based innate immunity (affected genes)
PLCG1	IVA	Cell based innate immunity (affected genes)
PLCG2	IVA-GEL	Cell based innate immunity (affected genes)
PLCH1	IVA	Cell based innate immunity (affected genes)
PLCH2	IVA	Cell based innate immunity (affected genes)
PLCL1	IVA	Cell based innate immunity (affected genes)
PLCL2	IVA	Cell based innate immunity (affected genes)
PLCZ1	IVA	Cell based innate immunity (affected genes)
PLD1	IVA	Cell based innate immunity (affected genes)
PLD2	IVA	Cell based innate immunity (affected genes)
PLD3	IVA	Cell based innate immunity (affected genes)
PLD4	IVA	Cell based innate immunity (affected genes)
PLD5	IVA	Cell based innate immunity (affected genes)
PLD6	IVA	Cell based innate immunity (affected genes)
PLEC	IVA	Cell based innate immunity (affected genes)
PLG	IVA	Cell based innate immunity (affected genes)
PLGRKT	IVA	Cell based innate immunity (affected genes)
PLP1	IVA	Cell based innate immunity (affected genes)
PLSCR1	IVA	Cell based innate immunity (affected genes)
PLTP	IVA	Cell based innate immunity (affected genes)
PLXNA1	IVA	Cell based innate immunity (affected genes)
PLXNB1	IVA	Cell based innate immunity (affected genes)
PLXNC1	IVA	Cell based innate immunity (affected genes)
PML	IVA	Innate immune response (affected genes)
PMS1	IVA	host irritability (Irritability of organism)
PMS2	IVA-GEL	host irritability (Irritability of organism)
PNLIP	IVA	Cell based innate immunity (affected genes)
PNLIPRP1	IVA	Cell based innate immunity (affected genes)
PNOC	IVA	Cell based innate immunity (affected genes)
PNP	IVA-GEL	Cell based innate immunity (affected genes)
POLA1	IVA-GEL	Cell based innate immunity (affected genes)
POLB	IVA	host irritability (Irritability of organism)
POLD1	IVA-GEL	host irritability (Irritability of organism)
POLE	IVA-GEL	host irritability (Irritability of organism)
POLR2J	IVA	host irritability (Irritability of organism)
POLR3A	IVA	Innate immune response (affected genes)
POLR3B	IVA	Innate immune response (affected genes)
POLR3C	IVA	Innate immune response (affected genes)
POLR3D	IVA	Innate immune response (affected genes)
POLR3F	IVA	Innate immune response (affected genes)
POLR3G	IVA	Innate immune response (affected genes)
POMC	IVA	Cell based innate immunity (affected genes)
PON1	IVA	Cell based innate immunity (affected genes)
PON2	IVA	Cell based innate immunity (affected genes)
PON3	IVA	Cell based innate immunity (affected genes)
POR	IVA	host irritability (Irritability of organism)
POSTN	IVA	Cell based innate immunity (affected genes)
PPARA	IVA	Cell based innate immunity (affected genes)
PPARD	IVA	Cell based innate immunity (affected genes)
PPARG	IVA	Cell based innate immunity (affected genes)
PPBP	IVA	Cell based innate immunity (affected genes)
PPIA	IVA	Cell based innate immunity (affected genes)
PPM1D	IVA	Cell based innate immunity (affected genes)
PPM1F	IVA	host irritability (Irritability of organism)
PPOX	IVA	host irritability (Irritability of organism)
PPP1R14C	IVA	host irritability (Irritability of organism)
PPP2CA	IVA	Cell based innate immunity (affected genes)
PPP2CB	IVA	Cell based innate immunity (affected genes)
PPP2R2B	IVA	host irritability (Irritability of organism)
PPP3CA	IVA	host irritability (Irritability of organism)
PPP3CB	IVA	host irritability (Irritability of organism)
PPP3CC	IVA	host irritability (Irritability of organism)
PPP3R1	IVA	host irritability (Irritability of organism)
PPP3R2	IVA	host irritability (Irritability of organism)
PPT1	IVA	Cell based innate immunity (affected genes)
PRAP1	IVA	Cell based innate immunity (affected genes)
PRDM1	IVA	Cell based innate immunity (affected genes)
PREP	IVA	Cell based innate immunity (affected genes)
PREX1	IVA	Cell based innate immunity (affected genes)
PRF1	IVA-GEL	Cell based innate immunity (affected genes)
PRG2	IVA	Cell based innate immunity (affected genes)
PRG3	IVA	Cell based innate immunity (affected genes)
PRIM1	IVA	host irritability (Irritability of organism)
PRIM2	IVA	host irritability (Irritability of organism)
PRKAA1	IVA	Cell based innate immunity (affected genes)
PRKAA2	IVA	Cell based innate immunity (affected genes)
PRKAB1	IVA	Cell based innate immunity (affected genes)
PRKAB2	IVA	Cell based innate immunity (affected genes)
PRKACA	IVA	Cell based innate immunity (affected genes)
PRKACB	IVA	Cell based innate immunity (affected genes)
PRKACG	IVA	Cell based innate immunity (affected genes)
PRKAG1	IVA	Cell based innate immunity (affected genes)
PRKAG2	IVA	Cell based innate immunity (affected genes)
PRKAG3	IVA	Cell based innate immunity (affected genes)
PRKAR1A	IVA	Cell based innate immunity (affected genes)
PRKAR1B	IVA	Cell based innate immunity (affected genes)
PRKAR2A	IVA	Cell based innate immunity (affected genes)
PRKAR2B	IVA	Cell based innate immunity (affected genes)
PRKCA	IVA	Cell based innate immunity (affected genes)
PRKCB	IVA	Cell based innate immunity (affected genes)
PRKCD	IVA-GEL	Cell based innate immunity (affected genes)
PRKCE	IVA	Cell based innate immunity (affected genes)
PRKCG	IVA	Cell based innate immunity (affected genes)
PRKCH	IVA	Cell based innate immunity (affected genes)
PRKCI	IVA	Cell based innate immunity (affected genes)
PRKCQ	IVA	Cell based innate immunity (affected genes)
PRKCZ	IVA	Cell based innate immunity (affected genes)
PRKD1	IVA	Cell based innate immunity (affected genes)
PRKD3	IVA	Cell based innate immunity (affected genes)
PRKG1	IVA	Cell based innate immunity (affected genes)
PRKX	IVA	Cell based innate immunity (affected genes)
PRL	IVA	Cell based innate immunity (affected genes)
PRLH	IVA	Cell based innate immunity (affected genes)
PRLHR	IVA	Cell based innate immunity (affected genes)
PRND	IVA	host irritability (Irritability of organism)
PRNP	IVA	Cell based innate immunity (affected genes)
PROC	IVA	Innate immune response (affected genes)
PROK1	IVA	Cell based innate immunity (affected genes)
PROKR1	IVA	Cell based innate immunity (affected genes)
PROS1	IVA	Cell based innate immunity (affected genes)
PRR13	IVA	Cell based innate immunity (affected genes)
PRRT2	IVA	host irritability (Irritability of organism)
PRSS1	IVA	Cell based innate immunity (affected genes)
PRSS12	IVA	Cell based innate immunity (affected genes)
PRSS16	IVA	Cell based innate immunity (affected genes)
PRSS2	IVA	Cell based innate immunity (affected genes)
PRSS21	IVA	Cell based innate immunity (affected genes)
PRSS22	IVA	Cell based innate immunity (affected genes)
PRSS23	IVA	Cell based innate immunity (affected genes)
PRSS27	IVA	Cell based innate immunity (affected genes)
PRSS3	IVA	Cell based innate immunity (affected genes)
PRSS33	IVA	Cell based innate immunity (affected genes)
PRSS36	IVA	Cell based innate immunity (affected genes)
PRSS38	IVA	Cell based innate immunity (affected genes)
PRSS41	IVA	Cell based innate immunity (affected genes)
PRSS42P	IVA	Cell based innate immunity (affected genes)
PRSS45P	IVA	Cell based innate immunity (affected genes)
PRSS48	IVA	Cell based innate immunity (affected genes)
PRSS50	IVA	Cell based innate immunity (affected genes)
PRSS53	IVA	Cell based innate immunity (affected genes)
PRSS55	IVA	Cell based innate immunity (affected genes)
PRSS56	IVA	Cell based innate immunity (affected genes)
PRSS57	IVA	Cell based innate immunity (affected genes)
PRSS58	IVA	Cell based innate immunity (affected genes)
PRSS8	IVA	Cell based innate immunity (affected genes)
PRTN3	IVA	Cell based innate immunity (affected genes)
PSAP	IVA	Cell based innate immunity (affected genes)
PSEN1	IVA-GEL	Cell based innate immunity (affected genes)
PSEN2	IVA	Cell based innate immunity (affected genes)
PSMA1	IVA	Cell based innate immunity (affected genes)
PSMA2	IVA	Cell based innate immunity (affected genes)
PSMA3	IVA-GEL	Cell based innate immunity (affected genes)
PSMA4	IVA	Cell based innate immunity (affected genes)
PSMA5	IVA	Cell based innate immunity (affected genes)
PSMA6	IVA	Cell based innate immunity (affected genes)
PSMA7	IVA	Cell based innate immunity (affected genes)
PSMA8	IVA	Cell based innate immunity (affected genes)
PSMB1	IVA	Cell based innate immunity (affected genes)
PSMB10	IVA-GEL	Cell based innate immunity (affected genes)
PSMB11	IVA	Cell based innate immunity (affected genes)
PSMB2	IVA	Cell based innate immunity (affected genes)
PSMB3	IVA	Cell based innate immunity (affected genes)
PSMB4	IVA-GEL	Cell based innate immunity (affected genes)
PSMB5	IVA	Cell based innate immunity (affected genes)
PSMB6	IVA	Cell based innate immunity (affected genes)
PSMB7	IVA	Cell based innate immunity (affected genes)
PSMB8	IVA-GEL	Cell based innate immunity (affected genes)
PSMB9	IVA-GEL	Cell based innate immunity (affected genes)
PSMC1	IVA	Cell based innate immunity (affected genes)
PSMC2	IVA	Cell based innate immunity (affected genes)
PSMC3	IVA	Cell based innate immunity (affected genes)
PSMC4	IVA	Cell based innate immunity (affected genes)
PSMC5	IVA	Cell based innate immunity (affected genes)
PSMC6	IVA	Cell based innate immunity (affected genes)
PSMD1	IVA	Cell based innate immunity (affected genes)
PSMD10	IVA	Cell based innate immunity (affected genes)
PSMD11	IVA	Cell based innate immunity (affected genes)
PSMD12	IVA	Cell based innate immunity (affected genes)
PSMD13	IVA	Cell based innate immunity (affected genes)
PSMD14	IVA	Cell based innate immunity (affected genes)
PSMD2	IVA	Cell based innate immunity (affected genes)
PSMD3	IVA	Cell based innate immunity (affected genes)
PSMD4	IVA	Cell based innate immunity (affected genes)
PSMD5	IVA	Cell based innate immunity (affected genes)
PSMD6	IVA	Cell based innate immunity (affected genes)
PSMD7	IVA	Cell based innate immunity (affected genes)
PSMD8	IVA	Cell based innate immunity (affected genes)
PSMD9	IVA	Cell based innate immunity (affected genes)
PSME1	IVA	Cell based innate immunity (affected genes)
PSME2	IVA	Cell based innate immunity (affected genes)
PSME3	IVA	Cell based innate immunity (affected genes)
PSME4	IVA	Cell based innate immunity (affected genes)
PSMF1	IVA	Cell based innate immunity (affected genes)
PSORS1C1	IVA	host irritability (Irritability of organism)
PSTPIP1	IVA-GEL	host irritability (Irritability of organism)
PTAFR	IVA	Cell based innate immunity (affected genes)
PTCH1	IVA	host irritability (Irritability of organism)
PTCH2	IVA	host irritability (Irritability of organism)
PTEN	IVA-GEL	Cell based innate immunity (affected genes)
PTGDR	IVA	Cell based innate immunity (affected genes)
PTGDR2	IVA	Cell based innate immunity (affected genes)
PTGDS	IVA	Cell based innate immunity (affected genes)
PTGER1	IVA	Cell based innate immunity (affected genes)
PTGER2	IVA	Cell based innate immunity (affected genes)
PTGER3	IVA	Cell based innate immunity (affected genes)
PTGER4	IVA	Cell based innate immunity (affected genes)
PTGES	IVA	Cell based innate immunity (affected genes)
PTGFR	IVA	Cell based innate immunity (affected genes)
PTGIR	IVA	Cell based innate immunity (affected genes)
PTGS1	IVA	Cell based innate immunity (affected genes)
PTGS2	IVA	Cell based innate immunity (affected genes)
PTH1R	IVA	Cell based innate immunity (affected genes)
PTK2	IVA	Cell based innate immunity (affected genes)
PTK2B	IVA	Cell based innate immunity (affected genes)
PTK6	IVA	Cell based innate immunity (affected genes)
PTK7	IVA	Cell based innate immunity (affected genes)
PTN	IVA	Cell based innate immunity (affected genes)
PTPN1	IVA	Cell based innate immunity (affected genes)
PTPN11	IVA	Cell based innate immunity (affected genes)
PTPN2	IVA	Cell based innate immunity (affected genes)
PTPN22	IVA-GEL	host irritability (Irritability of organism)
PTPN6	IVA	Cell based innate immunity (affected genes)
PTPRC	IVA-GEL	Cell based innate immunity (affected genes)
PTPRE	IVA	Cell based innate immunity (affected genes)
PTPRJ	IVA	Cell based innate immunity (affected genes)
PTPRO	IVA	Cell based innate immunity (affected genes)
PTS	IVA	host irritability (Irritability of organism)
PTTG1	IVA	SARS (Severe acute respiratory syndrome)
PTX3	IVA	Cell based innate immunity (affected genes)
PVALB	IVA	host irritability (Irritability of organism)
PVT1	IVA	host irritability (Irritability of organism)
PXN	IVA	Cell based innate immunity (affected genes)
PXYLP1	IVA	Cell based innate immunity (affected genes)
PYCARD	IVA	Cell based innate immunity (affected genes)
PYDC1	IVA	Innate immune response (affected genes)
PYGL	IVA	host irritability (Irritability of organism)
PYY	IVA	Cell based innate immunity (affected genes)
QDPR	IVA	host irritability (Irritability of organism)
QRFPR	IVA	Cell based innate immunity (affected genes)
RAB11A	IVA	Cell based innate immunity (affected genes)
RAB11B	IVA	Cell based innate immunity (affected genes)
RAB13	IVA	SARS (Severe acute respiratory syndrome)
RAB27A	IVA-GEL	Cell based innate immunity (affected genes)
RAB31	IVA	Cell based innate immunity (affected genes)
RAB32	IVA	SARS (Severe acute respiratory syndrome)
RAB35	IVA	Cell based innate immunity (affected genes)
RAB5A	IVA	Cell based innate immunity (affected genes)
RAB5B	IVA	Cell based innate immunity (affected genes)
RAB5C	IVA	Cell based innate immunity (affected genes)
RAB5IF	IVA	SARS (Severe acute respiratory syndrome)
RAB7A	IVA	Cell based innate immunity (affected genes)
RABGEF1	IVA	Cell based innate immunity (affected genes)
RAC1	IVA	Cell based innate immunity (affected genes)
RAC2	IVA-GEL	Cell based innate immunity (affected genes)
RAC3	IVA	Cell based innate immunity (affected genes)
RACK1	IVA	Cell based innate immunity (affected genes)
RAD50	IVA	host irritability (Irritability of organism)
RAD51C	IVA	host irritability (Irritability of organism)
RAD51D	IVA	host irritability (Irritability of organism)
RAD52	IVA	Cell based innate immunity (affected genes)
RAG1	IVA-GEL	Cell based innate immunity (affected genes)
RAG2	IVA-GEL	Cell based innate immunity (affected genes)
RALA	IVA	Cell based innate immunity (affected genes)
RALB	IVA	Cell based innate immunity (affected genes)
RALBP1	IVA	Cell based innate immunity (affected genes)
RAMP1	IVA	Cell based innate immunity (affected genes)
RAP1A	IVA	Cell based innate immunity (affected genes)
RAP1B	IVA	Cell based innate immunity (affected genes)
RAP1GAP	IVA	Cell based innate immunity (affected genes)
RAP2A	IVA	Cell based innate immunity (affected genes)
RAP2B	IVA	Cell based innate immunity (affected genes)
RAPGEF3	IVA	Cell based innate immunity (affected genes)
RARA	IVA	Cell based innate immunity (affected genes)
RARRES2	IVA	Cell based innate immunity (affected genes)
RARRES3	IVA	Cell based innate immunity (affected genes)
RASA1	IVA	Cell based innate immunity (affected genes)
RASA4	IVA	Cell based innate immunity (affected genes)
RASD1	IVA	Cell based innate immunity (affected genes)
RASD2	IVA	Cell based innate immunity (affected genes)
RASGRP1	IVA-GEL	Cell based innate immunity (affected genes)
RASGRP4	IVA	Cell based innate immunity (affected genes)
RASSF5	IVA	Cell based innate immunity (affected genes)
RB1	IVA	host irritability (Irritability of organism)
RBL1	IVA	host irritability (Irritability of organism)
RBL2	IVA	host irritability (Irritability of organism)
RBP3	IVA	Cell based innate immunity (affected genes)
RBP4	IVA	Cell based innate immunity (affected genes)
RBPJ	IVA	Cell based innate immunity (affected genes)
RBPMS	IVA	host irritability (Irritability of organism)
RDX	IVA	host irritability (Irritability of organism)
REG3A	IVA	Cell based innate immunity (affected genes)
REL	IVA-GEL	Cell based innate immunity (affected genes)
RELA	IVA-GEL	Cell based innate immunity (affected genes)
RELB	IVA-GEL	Cell based innate immunity (affected genes)
REN	IVA	Cell based innate immunity (affected genes)
REST	IVA	host irritability (Irritability of organism)
RET	IVA-GEL	Cell based innate immunity (affected genes)
RFFL	IVA	Cell based innate immunity (affected genes)
RGCC	IVA	Cell based innate immunity (affected genes)
RGMA	IVA	Cell based innate immunity (affected genes)
RGR	IVA	Cell based innate immunity (affected genes)
RGS1	IVA	Cell based innate immunity (affected genes)
RGS16	IVA	Cell based innate immunity (affected genes)
RHBDD3	IVA	Cell based innate immunity (affected genes)
RHBDF2	IVA	Cell based innate immunity (affected genes)
RHCE/RHD	IVA	host irritability (Irritability of organism)
RHO	IVA	Cell based innate immunity (affected genes)
RHOA	IVA	Cell based innate immunity (affected genes)
RHOB	IVA	Cell based innate immunity (affected genes)
RHOBTB1	IVA	Cell based innate immunity (affected genes)
RHOBTB2	IVA	Cell based innate immunity (affected genes)
RHOC	IVA	Cell based innate immunity (affected genes)
RHOD	IVA	Cell based innate immunity (affected genes)
RHOF	IVA	Cell based innate immunity (affected genes)
RHOG	IVA	Cell based innate immunity (affected genes)
RHOH	IVA-GEL	Cell based innate immunity (affected genes)
RHOJ	IVA	Cell based innate immunity (affected genes)
RHOQ	IVA	Cell based innate immunity (affected genes)
RHOT1	IVA	Cell based innate immunity (affected genes)
RHOT2	IVA	Cell based innate immunity (affected genes)
RHOU	IVA	Cell based innate immunity (affected genes)
RHOV	IVA	Cell based innate immunity (affected genes)
RICTOR	IVA	Cell based innate immunity (affected genes)
RIOK1	IVA	host irritability (Irritability of organism)
RIOK3	IVA	Innate immune response (affected genes)
RIPK1	IVA-GEL	Cell based innate immunity (affected genes)
RIPK2	IVA	Cell based innate immunity (affected genes)
RIPK3	IVA	Cell based innate immunity (affected genes)
RIPOR2	IVA	Cell based innate immunity (affected genes)
RMDN3	IVA	host irritability (Irritability of organism)
RNASE1	IVA	Cell based innate immunity (affected genes)
RNASE2	IVA	Cell based innate immunity (affected genes)
RNASE3	IVA	Innate immune response (affected genes)
RNASE6	IVA	Innate immune response (affected genes)
RNASE7	IVA	Innate immune response (affected genes)
RNASE8	IVA	Innate immune response (affected genes)
RNASEH2A	IVA-GEL	host irritability (Irritability of organism)
RNASEH2B	IVA-GEL	host irritability (Irritability of organism)
RNASEH2C	IVA-GEL	host irritability (Irritability of organism)
RNASET2	IVA	host irritability (Irritability of organism)
RND1	IVA	Cell based innate immunity (affected genes)
RND2	IVA	Cell based innate immunity (affected genes)
RND3	IVA	Cell based innate immunity (affected genes)
RNF111	IVA	host irritability (Irritability of organism)
RNF128	IVA	Cell based innate immunity (affected genes)
RNF135	IVA	Innate immune response (affected genes)
RNF31	IVA-GEL	Cell based innate immunity (affected genes)
RO60	IVA	SARS (Severe acute respiratory syndrome)
ROCK1	IVA	Cell based innate immunity (affected genes)
ROCK2	IVA	Cell based innate immunity (affected genes)
ROR1	IVA	Cell based innate immunity (affected genes)
ROR2	IVA	Cell based innate immunity (affected genes)
RORA	IVA	Cell based innate immunity (affected genes)
RORC	IVA-GEL	Cell based innate immunity (affected genes)
ROS1	IVA	Cell based innate immunity (affected genes)
RPA1	IVA	host irritability (Irritability of organism)
RPL13A	IVA	Cell based innate immunity (affected genes)
RPL17	IVA	host irritability (Irritability of organism)
RPS19	IVA	Cell based innate immunity (affected genes)
RPS20	IVA	host irritability (Irritability of organism)
RPS4Y1	IVA	SARS (Severe acute respiratory syndrome)
RPS6KA1	IVA	Cell based innate immunity (affected genes)
RPS6KA3	IVA	Cell based innate immunity (affected genes)
RPTOR	IVA	Cell based innate immunity (affected genes)
RRAGD	IVA	SARS (Severe acute respiratory syndrome)
RRAS	IVA	Cell based innate immunity (affected genes)
RRAS2	IVA	Cell based innate immunity (affected genes)
RRH	IVA	Cell based innate immunity (affected genes)
RRM1	IVA	host irritability (Irritability of organism)
RRM2	IVA	host irritability (Irritability of organism)
RSPH1	IVA	Cell based innate immunity (affected genes)
RTF1	IVA	host irritability (Irritability of organism)
RUBCN	IVA	Cell based innate immunity (affected genes)
RUNX1	IVA	Cell based innate immunity (affected genes)
RUNX3	IVA	Cell based innate immunity (affected genes)
RXFP1	IVA	Cell based innate immunity (affected genes)
RXFP2	IVA	Cell based innate immunity (affected genes)
RXFP3	IVA	Cell based innate immunity (affected genes)
RXFP4	IVA	Cell based innate immunity (affected genes)
RXRA	IVA	Cell based innate immunity (affected genes)
RYK	IVA	Cell based innate immunity (affected genes)
RYR2	IVA	host irritability (Irritability of organism)
RYR3	IVA	host irritability (Irritability of organism)
S100A1	IVA	host irritability (Irritability of organism)
S100A12	IVA	Cell based innate immunity (affected genes)
S100A14	IVA	Cell based innate immunity (affected genes)
S100A4	IVA	Cell based innate immunity (affected genes)
S100A7	IVA	Cell based innate immunity (affected genes)
S100A7A	IVA	Cell based innate immunity (affected genes)
S100A8	IVA	Cell based innate immunity (affected genes)
S100A9	IVA	Cell based innate immunity (affected genes)
S100B	IVA	Cell based innate immunity (affected genes)
S100P	IVA	SARS (Severe acute respiratory syndrome)
S1PR1	IVA	Cell based innate immunity (affected genes)
S1PR2	IVA	Cell based innate immunity (affected genes)
S1PR3	IVA	Cell based innate immunity (affected genes)
S1PR4	IVA	Cell based innate immunity (affected genes)
S1PR5	IVA	Cell based innate immunity (affected genes)
SAA1	IVA	Cell based innate immunity (affected genes)
SAA2	IVA	Cell based innate immunity (affected genes)
SAA2-SAA4	IVA	Cell based innate immunity (affected genes)
SAA4	IVA	Cell based innate immunity (affected genes)
SACS	IVA	Cell based innate immunity (affected genes)
SAG	IVA	Cell based innate immunity (affected genes)
SAMD3	IVA-GEL	host irritability (Irritability of organism)
SAMHD1	IVA-GEL	host irritability (Irritability of organism)
SAMSN1	IVA	Cell based innate immunity (affected genes)
SAR1A	IVA	host irritability (Irritability of organism)
SAR1B	IVA	host irritability (Irritability of organism)
SASS6	IVA	Cell based innate immunity (affected genes)
SBDS	IVA-GEL	Cell based innate immunity (affected genes)
SBNO2	IVA	Cell based innate immunity (affected genes)
SCARA3	IVA	Cell based innate immunity (affected genes)
SCARA5	IVA	Cell based innate immunity (affected genes)
SCARB1	IVA	Cell based innate immunity (affected genes)
SCARB2	IVA	Cell based innate immunity (affected genes)
SCARF1	IVA	Cell based innate immunity (affected genes)
SCD	IVA	host irritability (Irritability of organism)
SCG2	IVA	Cell based innate immunity (affected genes)
SCG5	IVA	host irritability (Irritability of organism)
SCGB3A2	IVA	host irritability (Irritability of organism)
SCIN	IVA	host irritability (Irritability of organism)
SCN10A	IVA	host irritability (Irritability of organism)
SCN1A	IVA	host irritability (Irritability of organism)
SCN5A	IVA	Cell based innate immunity (affected genes)
SCN9A	IVA	Cell based innate immunity (affected genes)
SCT	IVA	Cell based innate immunity (affected genes)
SCTR	IVA	Cell based innate immunity (affected genes)
SDHA	IVA	host irritability (Irritability of organism)
SDHAF1	IVA	host irritability (Irritability of organism)
SDHAF4	IVA	Innate immune response (affected genes)
SDHB	IVA	host irritability (Irritability of organism)
SDHC	IVA	host irritability (Irritability of organism)
SDHD	IVA	host irritability (Irritability of organism)
SELE	IVA	Cell based innate immunity (affected genes)
SELENOK	IVA	Cell based innate immunity (affected genes)
SELENOT	IVA	Cell based innate immunity (affected genes)
SELL	IVA	Cell based innate immunity (affected genes)
SELP	IVA	Cell based innate immunity (affected genes)
SELPLG	IVA	Cell based innate immunity (affected genes)
SEMA3A	IVA	Cell based innate immunity (affected genes)
SEMA3E	IVA-GEL	Cell based innate immunity (affected genes)
SEMA4A	IVA	Cell based innate immunity (affected genes)
SEMA4D	IVA	Cell based innate immunity (affected genes)
SENP1	IVA	Cell based innate immunity (affected genes)
SEPSECS	IVA	host irritability (Irritability of organism)
SERINC3	IVA	Innate immune response (affected genes)
SERINC5	IVA	Innate immune response (affected genes)
SERPINA1	IVA	Cell based innate immunity (affected genes)
SERPINA3	IVA	Cell based innate immunity (affected genes)
SERPINB1	IVA	Cell based innate immunity (affected genes)
SERPINB9	IVA	Cell based innate immunity (affected genes)
SERPINC1	IVA	Cell based innate immunity (affected genes)
SERPINE1	IVA	Cell based innate immunity (affected genes)
SERPINF1	IVA	Cell based innate immunity (affected genes)
SERPINF2	IVA	Cell based innate immunity (affected genes)
SERPING1	IVA-GEL	Cell based innate immunity (affected genes)
SERPINI1	IVA	host irritability (Irritability of organism)
SETD2	IVA	host irritability (Irritability of organism)
SETX	IVA	host irritability (Irritability of organism)
SF3A1	IVA	host irritability (Irritability of organism)
SF3B2	IVA	host irritability (Irritability of organism)
SFRP1	IVA	Cell based innate immunity (affected genes)
SFRP5	IVA	Cell based innate immunity (affected genes)
SFTPA1	IVA	Cell based innate immunity (affected genes)
SFTPD	IVA	Cell based innate immunity (affected genes)
SGMS2	IVA	Cell based innate immunity (affected genes)
SGPL1	IVA-GEL	Cell based innate immunity (affected genes)
SH2B3	IVA	Cell based innate immunity (affected genes)
SH2D1A	IVA-GEL	Cell based innate immunity (affected genes)
SH2D1B	IVA	Cell based innate immunity (affected genes)
SH2D2A	IVA	Cell based innate immunity (affected genes)
SH3BP2	IVA-GEL	Cell based innate immunity (affected genes)
SH3GLB1	IVA	Cell based innate immunity (affected genes)
SH3KBP1	IVA-GEL	Cell based innate immunity (affected genes)
SHC1	IVA	Cell based innate immunity (affected genes)
SHH	IVA	Cell based innate immunity (affected genes)
SHPK	IVA	Cell based innate immunity (affected genes)
SIAH1	IVA	Innate immune response (affected genes)
SIGIRR	IVA	Cell based innate immunity (affected genes)
SIGLEC1	IVA	Cell based innate immunity (affected genes)
SIGLEC11	IVA	Cell based innate immunity (affected genes)
SIGLEC14	IVA	Innate immune response (affected genes)
SIGLEC15	IVA	Innate immune response (affected genes)
SIGLEC16	IVA	Innate immune response (affected genes)
SIGLEC8	IVA	Cell based innate immunity (affected genes)
SIGLEC9	IVA	Cell based innate immunity (affected genes)
SIGMAR1	IVA	Cell based innate immunity (affected genes)
SIK2	IVA	Cell based innate immunity (affected genes)
SIRPA	IVA	Cell based innate immunity (affected genes)
SIRPB1	IVA	Cell based innate immunity (affected genes)
SIRT1	IVA	Cell based innate immunity (affected genes)
SKAP1	IVA	Cell based innate immunity (affected genes)
SKP2	IVA	host irritability (Irritability of organism)
SLA	IVA	Cell based innate immunity (affected genes)
SLA2	IVA	Cell based innate immunity (affected genes)
SLAMF1	IVA	Cell based innate immunity (affected genes)
SLAMF8	IVA	Cell based innate immunity (affected genes)
SLC11A1	IVA	Cell based innate immunity (affected genes)
SLC12A3	IVA	host irritability (Irritability of organism)
SLC16A2	IVA	host irritability (Irritability of organism)
SLC18A2	IVA	host irritability (Irritability of organism)
SLC19A3	IVA	host irritability (Irritability of organism)
SLC1A2	IVA	host irritability (Irritability of organism)
SLC1A4	IVA	host irritability (Irritability of organism)
SLC22A2	IVA	Cell based innate immunity (affected genes)
SLC25A1	IVA	host irritability (Irritability of organism)
SLC25A13	IVA	host irritability (Irritability of organism)
SLC25A19	IVA	host irritability (Irritability of organism)
SLC25A20	IVA	host irritability (Irritability of organism)
SLC25A22	IVA	host irritability (Irritability of organism)
SLC26A4	IVA	host irritability (Irritability of organism)
SLC2A1	IVA	host irritability (Irritability of organism)
SLC2A3	IVA	SARS (Severe acute respiratory syndrome)
SLC30A2	IVA	Cell based innate immunity (affected genes)
SLC37A4	IVA-GEL	Cell based innate immunity (affected genes)
SLC39A4	IVA	host irritability (Irritability of organism)
SLC3A1	IVA	host irritability (Irritability of organism)
SLC3A2	IVA	host irritability (Irritability of organism)
SLC40A1	IVA	Cell based innate immunity (affected genes)
SLC46A1	IVA-GEL	host irritability (Irritability of organism)
SLC52A1	IVA	Cell based innate immunity (affected genes)
SLC52A2	IVA	Cell based innate immunity (affected genes)
SLC6A3	IVA	host irritability (Irritability of organism)
SLC6A4	IVA	Cell based innate immunity (affected genes)
SLC6A9	IVA	host irritability (Irritability of organism)
SLC7A2	IVA	Cell based innate immunity (affected genes)
SLC8A1	IVA	host irritability (Irritability of organism)
SLCO3A1	IVA	SARS (Severe acute respiratory syndrome)
SLFN12L	IVA	Cell based innate immunity (affected genes)
SLIT2	IVA	Cell based innate immunity (affected genes)
SLPI	IVA	Cell based innate immunity (affected genes)
SLX4	IVA	host irritability (Irritability of organism)
SMAD1	IVA	host irritability (Irritability of organism)
SMAD3	IVA	Cell based innate immunity (affected genes)
SMAD5	IVA	host irritability (Irritability of organism)
SMAD7	IVA	Cell based innate immunity (affected genes)
SMAD9	IVA	host irritability (Irritability of organism)
SMARCA2	IVA	host irritability (Irritability of organism)
SMARCA4	IVA	host irritability (Irritability of organism)
SMARCB1	IVA	host irritability (Irritability of organism)
SMO	IVA	Cell based innate immunity (affected genes)
SMOX	IVA	host irritability (Irritability of organism)
SMPD1	IVA	Cell based innate immunity (affected genes)
SMYD3	IVA	Innate immune response (affected genes)
SNAI1	IVA	Cell based innate immunity (affected genes)
SNAP23	IVA	Cell based innate immunity (affected genes)
SNAP25	IVA	Cell based innate immunity (affected genes)
SNCA	IVA	Cell based innate immunity (affected genes)
SNCAIP	IVA	host irritability (Irritability of organism)
SNN	IVA	SARS (Severe acute respiratory syndrome)
SNX3	IVA	Cell based innate immunity (affected genes)
SOAT1	IVA	Cell based innate immunity (affected genes)
SOCS1	IVA	Cell based innate immunity (affected genes)
SOCS2	IVA	Cell based innate immunity (affected genes)
SOD1	IVA	Cell based innate immunity (affected genes)
SOD2	IVA	Cell based innate immunity (affected genes)
SOD3	IVA	Cell based innate immunity (affected genes)
SORL1	IVA	host irritability (Irritability of organism)
SORT1	IVA	host irritability (Irritability of organism)
SOS1	IVA	Cell based innate immunity (affected genes)
SOS2	IVA	Cell based innate immunity (affected genes)
SOX2	IVA	host irritability (Irritability of organism)
SOX9	IVA	host irritability (Irritability of organism)
SP1	IVA	host irritability (Irritability of organism)
SP3	IVA	Cell based innate immunity (affected genes)
SPACA3	IVA	Cell based innate immunity (affected genes)
SPARC	IVA	SARS (Severe acute respiratory syndrome)
SPECC1	IVA	host irritability (Irritability of organism)
SPHK1	IVA	Cell based innate immunity (affected genes)
SPHK2	IVA	Cell based innate immunity (affected genes)
SPI1	IVA	Cell based innate immunity (affected genes)
SPIB	IVA	Cell based innate immunity (affected genes)
SPIC	IVA	Cell based innate immunity (affected genes)
SPINT1	IVA	host irritability (Irritability of organism)
SPINT2	IVA	host irritability (Irritability of organism)
SPON2	IVA	Cell based innate immunity (affected genes)
SPP1	IVA	Cell based innate immunity (affected genes)
SPPL2A	IVA-GEL	Cell based innate immunity (affected genes)
SPRN	IVA	host irritability (Irritability of organism)
SPTBN2	IVA	host irritability (Irritability of organism)
SQSTM1	IVA	host irritability (Irritability of organism)
SRC	IVA	Cell based innate immunity (affected genes)
SRMS	IVA	Cell based innate immunity (affected genes)
SRPK3	IVA	host irritability (Irritability of organism)
SRR	IVA	host irritability (Irritability of organism)
SST	IVA	Cell based innate immunity (affected genes)
SSTR1	IVA	Cell based innate immunity (affected genes)
SSTR2	IVA	Cell based innate immunity (affected genes)
SSTR3	IVA	Cell based innate immunity (affected genes)
SSTR4	IVA	Cell based innate immunity (affected genes)
SSTR5	IVA	Cell based innate immunity (affected genes)
ST14	IVA	Cell based innate immunity (affected genes)
ST3GAL3	IVA	host irritability (Irritability of organism)
ST3GAL5	IVA	host irritability (Irritability of organism)
ST6GAL1	IVA	Cell based innate immunity (affected genes)
ST8SIA1	IVA	Cell based innate immunity (affected genes)
STAB2	IVA	Cell based innate immunity (affected genes)
STAP1	IVA	Cell based innate immunity (affected genes)
STAP2	IVA	Cell based innate immunity (affected genes)
STARD7	IVA	Cell based innate immunity (affected genes)
STAT1	IVA-GEL	Cell based innate immunity (affected genes)
STAT2	IVA-GEL	Cell based innate immunity (affected genes)
STAT3	IVA-GEL	Cell based innate immunity (affected genes)
STAT4	IVA-GEL	Cell based innate immunity (affected genes)
STAT5A	IVA-GEL	Cell based innate immunity (affected genes)
STAT5B	IVA-GEL	Cell based innate immunity (affected genes)
STAT6	IVA	Cell based innate immunity (affected genes)
STEAP4	IVA	host irritability (Irritability of organism)
STIM1	IVA-GEL	Cell based innate immunity (affected genes)
STK11	IVA	Cell based innate immunity (affected genes)
STK3	IVA	Cell based innate immunity (affected genes)
STK4	IVA-GEL	Cell based innate immunity (affected genes)
STX16	IVA	Cell based innate immunity (affected genes)
STX17	IVA	Cell based innate immunity (affected genes)
STX18	IVA	Cell based innate immunity (affected genes)
STX1A	IVA	Cell based innate immunity (affected genes)
STX1B	IVA	Cell based innate immunity (affected genes)
STXBP2	IVA-GEL	SARS (Severe acute respiratory syndrome)
STYK1	IVA	Cell based innate immunity (affected genes)
SUB1	IVA	host irritability (Irritability of organism)
SUCLA2	IVA	host irritability (Irritability of organism)
SUCNR1	IVA	Cell based innate immunity (affected genes)
SUFU	IVA	host irritability (Irritability of organism)
SWAP70	IVA	Cell based innate immunity (affected genes)
SYK	IVA	Cell based innate immunity (affected genes)
SYNE1	IVA	host irritability (Irritability of organism)
SYNJ1	IVA	Cell based innate immunity (affected genes)
SYNJ2	IVA	Cell based innate immunity (affected genes)
SYP	IVA	host irritability (Irritability of organism)
SYT11	IVA	Cell based innate immunity (affected genes)
SYT7	IVA	Cell based innate immunity (affected genes)
TAAR1	IVA	Cell based innate immunity (affected genes)
TAAR2	IVA	Cell based innate immunity (affected genes)
TAAR5	IVA	Cell based innate immunity (affected genes)
TAAR8	IVA	Cell based innate immunity (affected genes)
TAC1	IVA	Cell based innate immunity (affected genes)
TACR1	IVA	Cell based innate immunity (affected genes)
TACR2	IVA	Cell based innate immunity (affected genes)
TACR3	IVA	Cell based innate immunity (affected genes)
TACSTD2	IVA	host irritability (Irritability of organism)
TAF1	IVA	host irritability (Irritability of organism)
TAF13	IVA	host irritability (Irritability of organism)
TAFA4	IVA	Cell based innate immunity (affected genes)
TAL1	IVA	Cell based innate immunity (affected genes)
TALDO1	IVA	SARS (Severe acute respiratory syndrome)
TANK	IVA	Cell based innate immunity (affected genes)
TAP2	IVA-GEL	host irritability (Irritability of organism)
TARDBP	IVA	host irritability (Irritability of organism)
TAS1R1	IVA	Cell based innate immunity (affected genes)
TAS1R2	IVA	Cell based innate immunity (affected genes)
TAS1R3	IVA	Cell based innate immunity (affected genes)
TASOR	IVA	host irritability (Irritability of organism)
TAX1BP1	IVA	Cell based innate immunity (affected genes)
TBC1D24	IVA	host irritability (Irritability of organism)
TBK1	IVA-GEL	Cell based innate immunity (affected genes)
TBKBP1	IVA	Cell based innate immunity (affected genes)
TBR1	IVA	host irritability (Irritability of organism)
TBX21	IVA	Cell based innate immunity (affected genes)
TBXA2R	IVA	Cell based innate immunity (affected genes)
TCF3	IVA-GEL	Cell based innate immunity (affected genes)
TCF4	IVA	host irritability (Irritability of organism)
TCIRG1	IVA-GEL	Cell based innate immunity (affected genes)
TCN1	IVA	SARS (Severe acute respiratory syndrome)
TCN2	IVA-GEL	host irritability (Irritability of organism)
TCP1	IVA	host irritability (Irritability of organism)
TEC	IVA	Cell based innate immunity (affected genes)
TECPR1	IVA	Cell based innate immunity (affected genes)
TEK	IVA	Cell based innate immunity (affected genes)
TERT	IVA-GEL	host irritability (Irritability of organism)
TET2	IVA	Cell based innate immunity (affected genes)
TF	IVA	Cell based innate immunity (affected genes)
TFF2	IVA	Cell based innate immunity (affected genes)
TFPI	IVA	Cell based innate immunity (affected genes)
TFR2	IVA	host irritability (Irritability of organism)
TG	IVA	host irritability (Irritability of organism)
TGFA	IVA	Cell based innate immunity (affected genes)
TGFB1	IVA-GEL	Cell based innate immunity (affected genes)
TGFB2	IVA	Cell based innate immunity (affected genes)
TGFB3	IVA	Cell based innate immunity (affected genes)
TGFBR1	IVA-GEL	Cell based innate immunity (affected genes)
TGFBR2	IVA-GEL	Cell based innate immunity (affected genes)
TGM2	IVA	Cell based innate immunity (affected genes)
TH	IVA	host irritability (Irritability of organism)
THBD	IVA-GEL	Cell based innate immunity (affected genes)
THBS1	IVA	Cell based innate immunity (affected genes)
THBS2	IVA	Cell based innate immunity (affected genes)
THBS4	IVA	Cell based innate immunity (affected genes)
THNSL2	IVA	Cell based innate immunity (affected genes)
THOC5	IVA	Cell based innate immunity (affected genes)
THPO	IVA	Cell based innate immunity (affected genes)
THRA	IVA	host irritability (Irritability of organism)
THRB	IVA	host irritability (Irritability of organism)
THY1	IVA	Cell based innate immunity (affected genes)
TIA1	IVA	Cell based innate immunity (affected genes)
TICAM1	IVA-GEL	Cell based innate immunity (affected genes)
TIE1	IVA	Cell based innate immunity (affected genes)
TIFA	IVA	Innate immune response (affected genes)
TIMD4	IVA	Cell based innate immunity (affected genes)
TIMP1	IVA	Cell based innate immunity (affected genes)
TIMP2	IVA	Cell based innate immunity (affected genes)
TIRAP	IVA-GEL	Cell based innate immunity (affected genes)
TK2	IVA	host irritability (Irritability of organism)
TKFC	IVA	Innate immune response (affected genes)
TKT	IVA	SARS (Severe acute respiratory syndrome)
TLK2	IVA	host irritability (Irritability of organism)
TLN1	IVA	Cell based innate immunity (affected genes)
TLR1	IVA	Cell based innate immunity (affected genes)
TLR10	IVA	Cell based innate immunity (affected genes)
TLR2	IVA	Cell based innate immunity (affected genes)
TLR3	IVA-GEL	Cell based innate immunity (affected genes)
TLR4	IVA	Cell based innate immunity (affected genes)
TLR5	IVA	Cell based innate immunity (affected genes)
TLR6	IVA	Cell based innate immunity (affected genes)
TLR7	IVA	Cell based innate immunity (affected genes)
TLR8	IVA	Cell based innate immunity (affected genes)
TLR9	IVA	Cell based innate immunity (affected genes)
TLX3	IVA	host irritability (Irritability of organism)
TM9SF4	IVA	Cell based innate immunity (affected genes)
TMEM106B	IVA	host irritability (Irritability of organism)
TMEM173	IVA-GEL	Cell based innate immunity (affected genes)
TMEM178A	IVA	Cell based innate immunity (affected genes)
TMEM200A	IVA	host irritability (Irritability of organism)
TMEM237	IVA	host irritability (Irritability of organism)
TMPRSS11B	IVA	Cell based innate immunity (affected genes)
TMPRSS11D	IVA	Cell based innate immunity (affected genes)
TMPRSS11E	IVA	Cell based innate immunity (affected genes)
TMPRSS15	IVA	Cell based innate immunity (affected genes)
TMPRSS2	IVA	Cell based innate immunity (affected genes)
TMPRSS7	IVA	Cell based innate immunity (affected genes)
TMPRSS9	IVA	Cell based innate immunity (affected genes)
TMSB10/TMSB4X	IVA	Cell based innate immunity (affected genes)
TNC	IVA	host irritability (Irritability of organism)
TNF	IVA	Cell based innate immunity (affected genes)
TNFAIP3	IVA-GEL	Cell based innate immunity (affected genes)
TNFAIP8L2	IVA	Cell based innate immunity (affected genes)
TNFRSF10A	IVA	Cell based innate immunity (affected genes)
TNFRSF10B	IVA	Cell based innate immunity (affected genes)
TNFRSF11A	IVA-GEL	Cell based innate immunity (affected genes)
TNFRSF11B	IVA	Cell based innate immunity (affected genes)
TNFRSF12A	IVA	Cell based innate immunity (affected genes)
TNFRSF18	IVA	Cell based innate immunity (affected genes)
TNFRSF1A	IVA-GEL	Cell based innate immunity (affected genes)
TNFRSF1B	IVA	Cell based innate immunity (affected genes)
TNFRSF21	IVA	Cell based innate immunity (affected genes)
TNFRSF25	IVA	Cell based innate immunity (affected genes)
TNFRSF4	IVA-GEL	Cell based innate immunity (affected genes)
TNFRSF6B	IVA	Cell based innate immunity (affected genes)
TNFRSF8	IVA	Cell based innate immunity (affected genes)
TNFRSF9	IVA-GEL	Cell based innate immunity (affected genes)
TNFSF10	IVA	Cell based innate immunity (affected genes)
TNFSF11	IVA-GEL	Cell based innate immunity (affected genes)
TNFSF12	IVA-GEL	Cell based innate immunity (affected genes)
TNFSF12-TNFSF13	IVA	Cell based innate immunity (affected genes)
TNFSF13	IVA	Cell based innate immunity (affected genes)
TNFSF13B	IVA	Cell based innate immunity (affected genes)
TNFSF14	IVA	Cell based innate immunity (affected genes)
TNFSF15	IVA	Cell based innate immunity (affected genes)
TNFSF18	IVA	Cell based innate immunity (affected genes)
TNFSF4	IVA	Cell based innate immunity (affected genes)
TNFSF8	IVA	Cell based innate immunity (affected genes)
TNFSF9	IVA	Cell based innate immunity (affected genes)
TNIP1	IVA	Cell based innate immunity (affected genes)
TNIP2	IVA	Cell based innate immunity (affected genes)
TNK1	IVA	Cell based innate immunity (affected genes)
TNK2	IVA	Cell based innate immunity (affected genes)
TNPO1	IVA	Innate immune response (affected genes)
TNS3	IVA	host irritability (Irritability of organism)
TNXB	IVA	host irritability (Irritability of organism)
TOLLIP	IVA	Cell based innate immunity (affected genes)
TOP2A	IVA	Cell based innate immunity (affected genes)
TOP2B	IVA-GEL	host irritability (Irritability of organism)
TP53	IVA	Cell based innate immunity (affected genes)
TP73	IVA	host irritability (Irritability of organism)
TPCN1	IVA	Cell based innate immunity (affected genes)
TPCN2	IVA	Cell based innate immunity (affected genes)
TPH1	IVA	Cell based innate immunity (affected genes)
TPMT	IVA	host irritability (Irritability of organism)
TPO	IVA	host irritability (Irritability of organism)
TPP1	IVA	Cell based innate immunity (affected genes)
TPSAB1/TPSB2	IVA	Cell based innate immunity (affected genes)
TPSD1	IVA	Cell based innate immunity (affected genes)
TPSG1	IVA	Cell based innate immunity (affected genes)
TPT1	IVA	Cell based innate immunity (affected genes)
TRAF2	IVA	Cell based innate immunity (affected genes)
TRAF3	IVA-GEL	Cell based innate immunity (affected genes)
TRAF3IP2	IVA-GEL	Cell based innate immunity (affected genes)
TRAF4	IVA	Cell based innate immunity (affected genes)
TRAF5	IVA	Cell based innate immunity (affected genes)
TRAF6	IVA	Cell based innate immunity (affected genes)
TRAP1	IVA	Cell based innate immunity (affected genes)
TREM1	IVA	Cell based innate immunity (affected genes)
TREM2	IVA	Cell based innate immunity (affected genes)
TREML2	IVA	Cell based innate immunity (affected genes)
TREX1	IVA-GEL	Cell based innate immunity (affected genes)
TRHR	IVA	Cell based innate immunity (affected genes)
TRIM10	IVA	Innate immune response (affected genes)
TRIM11	IVA	Innate immune response (affected genes)
TRIM13	IVA	Innate immune response (affected genes)
TRIM14	IVA	Innate immune response (affected genes)
TRIM15	IVA	Innate immune response (affected genes)
TRIM21	IVA	Innate immune response (affected genes)
TRIM23	IVA	Innate immune response (affected genes)
TRIM24	IVA	Innate immune response (affected genes)
TRIM25	IVA	Innate immune response (affected genes)
TRIM26	IVA	Innate immune response (affected genes)
TRIM27	IVA	Innate immune response (affected genes)
TRIM28	IVA	Innate immune response (affected genes)
TRIM31	IVA	Innate immune response (affected genes)
TRIM32	IVA	Innate immune response (affected genes)
TRIM35	IVA	Innate immune response (affected genes)
TRIM36	IVA	Innate immune response (affected genes)
TRIM37	IVA	host irritability (Irritability of organism)
TRIM38	IVA	Innate immune response (affected genes)
TRIM42	IVA	Innate immune response (affected genes)
TRIM45	IVA	Innate immune response (affected genes)
TRIM47	IVA	Innate immune response (affected genes)
TRIM49/TRIM49C	IVA	Innate immune response (affected genes)
TRIM5	IVA	Innate immune response (affected genes)
TRIM50	IVA	Innate immune response (affected genes)
TRIM55	IVA	Innate immune response (affected genes)
TRIM56	IVA	Innate immune response (affected genes)
TRIM58	IVA	Innate immune response (affected genes)
TRIM59	IVA	Innate immune response (affected genes)
TRIM6	IVA	Innate immune response (affected genes)
TRIM60	IVA	Innate immune response (affected genes)
TRIM61	IVA	Innate immune response (affected genes)
TRIM62	IVA	Innate immune response (affected genes)
TRIM63	IVA	Innate immune response (affected genes)
TRIM65	IVA	Innate immune response (affected genes)
TRIM66	IVA	Innate immune response (affected genes)
TRIM67	IVA	Innate immune response (affected genes)
TRIM7	IVA	Innate immune response (affected genes)
TRIM71	IVA	Innate immune response (affected genes)
TRIM8	IVA	Innate immune response (affected genes)
TRIM9	IVA	Innate immune response (affected genes)
TRPC6	IVA	Cell based innate immunity (affected genes)
TRPM2	IVA	Cell based innate immunity (affected genes)
TRPM4	IVA	Cell based innate immunity (affected genes)
TRPM5	IVA	Cell based innate immunity (affected genes)
TRPM7	IVA	host irritability (Irritability of organism)
TRPV1	IVA	Cell based innate immunity (affected genes)
TRPV2	IVA	Cell based innate immunity (affected genes)
TRPV4	IVA	Cell based innate immunity (affected genes)
TRRAP	IVA	host irritability (Irritability of organism)
TSC1	IVA	Cell based innate immunity (affected genes)
TSC2	IVA	host irritability (Irritability of organism)
TSC22D3	IVA	Cell based innate immunity (affected genes)
TSHB	IVA	Cell based innate immunity (affected genes)
TSHR	IVA	Cell based innate immunity (affected genes)
TSLP	IVA	Cell based innate immunity (affected genes)
TSPAN12	IVA	host irritability (Irritability of organism)
TSPAN32	IVA	Cell based innate immunity (affected genes)
TTC28	IVA	host irritability (Irritability of organism)
TTC3	IVA	Cell based innate immunity (affected genes)
TTLL6	IVA	host irritability (Irritability of organism)
TTN	IVA	host irritability (Irritability of organism)
TTPA	IVA	Cell based innate immunity (affected genes)
TTR	IVA	Cell based innate immunity (affected genes)
TUB	IVA	Cell based innate immunity (affected genes)
TUBA1A	IVA	host irritability (Irritability of organism)
TUBA1C	IVA	host irritability (Irritability of organism)
TUBA3C/TUBA3D	IVA	host irritability (Irritability of organism)
TUBA4A	IVA	host irritability (Irritability of organism)
TUBA8	IVA	host irritability (Irritability of organism)
TUBAL3	IVA	host irritability (Irritability of organism)
TUBB1	IVA	host irritability (Irritability of organism)
TUBB2A	IVA	host irritability (Irritability of organism)
TUBB3	IVA	host irritability (Irritability of organism)
TUBB4A	IVA	host irritability (Irritability of organism)
TUBB4B	IVA	host irritability (Irritability of organism)
TUBD1	IVA	host irritability (Irritability of organism)
TUBE1	IVA	host irritability (Irritability of organism)
TUBG1	IVA	host irritability (Irritability of organism)
TUBG2	IVA	host irritability (Irritability of organism)
TULP1	IVA	Cell based innate immunity (affected genes)
TUSC2	IVA	Cell based innate immunity (affected genes)
TWF1	IVA	Cell based innate immunity (affected genes)
TWIST1	IVA	Cell based innate immunity (affected genes)
TXK	IVA	Cell based innate immunity (affected genes)
TXN	IVA	Cell based innate immunity (affected genes)
TXNDC2	IVA	Cell based innate immunity (affected genes)
TXNRD1	IVA	Cell based innate immunity (affected genes)
TXNRD2	IVA	Cell based innate immunity (affected genes)
TXNRD3	IVA	Cell based innate immunity (affected genes)
TYK2	IVA-GEL	Cell based innate immunity (affected genes)
TYMS	IVA	host irritability (Irritability of organism)
TYRO3	IVA	Cell based innate immunity (affected genes)
TYROBP	IVA	Cell based innate immunity (affected genes)
U2AF1/U2AF1L5	IVA	host irritability (Irritability of organism)
UACA	IVA	Cell based innate immunity (affected genes)
UBA5	IVA	host irritability (Irritability of organism)
UBAC2	IVA	host irritability (Irritability of organism)
UBB	IVA	host irritability (Irritability of organism)
UBD	IVA	Cell based innate immunity (affected genes)
UBE2N	IVA	Cell based innate immunity (affected genes)
UBQLN2	IVA	host irritability (Irritability of organism)
UCP2	IVA	Cell based innate immunity (affected genes)
UGT1A1	IVA	host irritability (Irritability of organism)
UGT1A6	IVA	host irritability (Irritability of organism)
ULBP1	IVA	Cell based innate immunity (affected genes)
ULK1	IVA	Cell based innate immunity (affected genes)
UMOD	IVA	Cell based innate immunity (affected genes)
UNC13D	IVA-GEL	Cell based innate immunity (affected genes)
UNC5B	IVA	Cell based innate immunity (affected genes)
UPF3A	IVA	host irritability (Irritability of organism)
UQCRC2	IVA	Cell based innate immunity (affected genes)
USE1	IVA	Cell based innate immunity (affected genes)
USP18	IVA-GEL	Cell based innate immunity (affected genes)
USP37	IVA	host irritability (Irritability of organism)
USP8	IVA	host irritability (Irritability of organism)
UTP18	IVA	host irritability (Irritability of organism)
UTS2	IVA	Cell based innate immunity (affected genes)
UTS2R	IVA	Cell based innate immunity (affected genes)
UVRAG	IVA	Cell based innate immunity (affected genes)
VAMP2	IVA	Cell based innate immunity (affected genes)
VAMP3	IVA	Cell based innate immunity (affected genes)
VAMP7	IVA	Cell based innate immunity (affected genes)
VAV1	IVA	Cell based innate immunity (affected genes)
VAV2	IVA	Cell based innate immunity (affected genes)
VAV3	IVA	Cell based innate immunity (affected genes)
VCAM1	IVA	Cell based innate immunity (affected genes)
VCP	IVA	Cell based innate immunity (affected genes)
VDR	IVA	Cell based innate immunity (affected genes)
VEGFA	IVA	Cell based innate immunity (affected genes)
VEGFB	IVA	Cell based innate immunity (affected genes)
VEGFC	IVA	Cell based innate immunity (affected genes)
VEGFD	IVA	Cell based innate immunity (affected genes)
VIM	IVA	Cell based innate immunity (affected genes)
VIP	IVA	Cell based innate immunity (affected genes)
VIPR1	IVA	Cell based innate immunity (affected genes)
VIPR2	IVA	Cell based innate immunity (affected genes)
VN1R1	IVA	Cell based innate immunity (affected genes)
VN1R2	IVA	Cell based innate immunity (affected genes)
VN1R4	IVA	Cell based innate immunity (affected genes)
VN1R5	IVA	Cell based innate immunity (affected genes)
VNN1	IVA	Innate immune response (affected genes)
VPS53	IVA	host irritability (Irritability of organism)
VSIR	IVA	Cell based innate immunity (affected genes)
VTCN1	IVA	Cell based innate immunity (affected genes)
VTI1A	IVA	Cell based innate immunity (affected genes)
VTI1B	IVA	Cell based innate immunity (affected genes)
VTN	IVA	Cell based innate immunity (affected genes)
VWF	IVA	Cell based innate immunity (affected genes)
WAS	IVA-GEL	Cell based innate immunity (affected genes)
WASF1	IVA	Cell based innate immunity (affected genes)
WNT3	IVA	host irritability (Irritability of organism)
WNT3A	IVA	Cell based innate immunity (affected genes)
WNT5A	IVA	Cell based innate immunity (affected genes)
WRAP53	IVA-GEL	host irritability (Irritability of organism)
WRN	IVA	host irritability (Irritability of organism)
WT1	IVA	host irritability (Irritability of organism)
XBP1	IVA	Cell based innate immunity (affected genes)
XCL1	IVA	Cell based innate immunity (affected genes)
XCL2	IVA	Cell based innate immunity (affected genes)
XCR1	IVA	Cell based innate immunity (affected genes)
XPA	IVA	Cell based innate immunity (affected genes)
XPC	IVA	host irritability (Irritability of organism)
XRCC1	IVA	Cell based innate immunity (affected genes)
XRCC2	IVA	host irritability (Irritability of organism)
XRCC3	IVA	host irritability (Irritability of organism)
XRCC5	IVA	host irritability (Irritability of organism)
YAP1	IVA	Cell based innate immunity (affected genes)
YES1	IVA	Cell based innate immunity (affected genes)
YKT6	IVA	Cell based innate immunity (affected genes)
ZAP70	IVA-GEL	Cell based innate immunity (affected genes)
ZBP1	IVA	Innate immune response (affected genes)
ZBTB12	IVA	Cell based innate immunity (affected genes)
ZBTB46	IVA	Cell based innate immunity (affected genes)
ZDHHC17	IVA	host irritability (Irritability of organism)
ZEB2	IVA	Cell based innate immunity (affected genes)
ZFHX3	IVA	host irritability (Irritability of organism)
ZFP36	IVA	Cell based innate immunity (affected genes)
ZFP36L1	IVA	Cell based innate immunity (affected genes)
ZFX	IVA	host irritability (Irritability of organism)
ZHX2	IVA	host irritability (Irritability of organism)
ZMYM3	IVA	host irritability (Irritability of organism)
ZNF106	IVA	Cell based innate immunity (affected genes)
ZNF134	IVA	host irritability (Irritability of organism)
ZRSR2	IVA	Cell based innate immunity (affected genes)
ZYX	IVA	SARS (Severe acute respiratory syndrome)
ACD	GEL	Expert Review Green;GRID V2.0;London North GLH;NHS GMS;North West GLH
AIRE	GEL	ESID Registry 20171117;Expert Review Green;GOSH PID v.8.0;GRID V2.0;IUIS Classification February 2018;London North GLH;NHS GMS;North West GLH;Victorian Clinical Genetics Services
AK2	GEL	ESID Registry 20171117;Expert Review Green;GRID V2.0;IUIS Classification February 2018;London North GLH;NHS GMS;North West GLH;SCID v1.6;Victorian Clinical Genetics Services
AP1S3	GEL	Expert Review Green;IUIS Classification December 2019;IUIS Classification February 2018;London North GLH;NHS GMS;North West GLH;Victorian Clinical Genetics Services
AP3B1	GEL	ESID Registry 20171117;Expert Review Green;GRID V2.0;IUIS Classification February 2018;London North GLH;NHS GMS;North West GLH;Victorian Clinical Genetics Services
AP3D1	GEL	Expert Review Green;IUIS Classification December 2019;IUIS Classification February 2018;Literature
ARHGEF1	GEL	Expert Review Green;IUIS Classification December 2019
ATP6AP1	GEL	Expert Review Green;IUIS Classification February 2018;London North GLH;NHS GMS;North West GLH
BACH2	GEL	Expert Review Green;IUIS Classification February 2018;London North GLH;NHS GMS;North West GLH
BCL11B	GEL	Expert Review Green;IUIS Classification December 2019;IUIS Classification February 2018
BLNK	GEL	A- or hypo-gammaglobulinaemia v1.25;ESID Registry 20171117;Expert Review Green;GRID V2.0;IUIS Classification February 2018;London North GLH;NHS GMS;North West GLH;Victorian Clinical Genetics Services
BLOC1S6	GEL	Expert Review Red;GRID V2.0;GRID V2.0North West GLH;NHS GMS;Victorian Clinical Genetics Services, London North GLH
C17orf62	GEL	Expert Review Green;IUIS Classification December 2019
C1S	GEL	ESID Registry 20171117;Expert Review Green;GRID V2.0;IUIS Classification February 2018;London North GLH;NHS GMS;North West GLH;Victorian Clinical Genetics Services
C2	GEL	ESID Registry 20171117;Expert Review Green;GRID V2.0;Inherited complement deficiency v0.11;IUIS Classification February 2018;London North GLH;NHS GMS;North West GLH;Victorian Clinical Genetics Services
C4A	GEL	ESID Registry 20171117;Expert Review Green;GRID V2.0;IUIS Classification February 2018;London North GLH;NHS GMS;North West GLH;Victorian Clinical Genetics Services
C4B	GEL	Expert Review Green;GRID V2.0;IUIS Classification February 2018;London North GLH;NHS GMS;North West GLH;Victorian Clinical Genetics Services
CARD11	GEL	ESID Registry 20171117;Expert Review Green;GRID V2.0;IUIS Classification February 2018;London North GLH;NHS GMS;North West GLH;Victorian Clinical Genetics Services
CARD14	GEL	ESID Registry 20171117;Expert Review Green;GRID V2.0;IUIS Classification February 2018;London North GLH;NHS GMS;North West GLH;Victorian Clinical Genetics Services
CARMIL2	GEL	ESID Registry 20171117;Expert Review Green;IUIS Classification February 2018;London North GLH;NHS GMS;North West GLH
CD19	GEL	A- or hypo-gammaglobulinaemia v1.25;ESID Registry 20171117;Expert Review Green;GRID V2.0;IUIS Classification February 2018;London North GLH;NHS GMS;North West GLH;Victorian Clinical Genetics Services
CD46	GEL	ESID Registry 20171117;Expert Review Green;GRID V2.0;IUIS Classification February 2018;London North GLH;NHS GMS;North West GLH;Victorian Clinical Genetics Services
CD55	GEL	ESID Registry 20171117;Expert Review Green;IUIS Classification February 2018;London North GLH;NHS GMS;North West GLH
CD79A	GEL	A- or hypo-gammaglobulinaemia v1.25;ESID Registry 20171117;Expert Review Green;GRID V2.0;IUIS Classification February 2018;London North GLH;NHS GMS;North West GLH;Victorian Clinical Genetics Services
CD79B	GEL	A- or hypo-gammaglobulinaemia v1.25;ESID Registry 20171117;Expert Review Green;GRID V2.0;IUIS Classification February 2018;London North GLH;NHS GMS;North West GLH;Victorian Clinical Genetics Services
CDCA7	GEL	Expert Review Green;IUIS Classification February 2018;Literature;London North GLH;NHS GMS;North West GLH
CFB	GEL	ESID Registry 20171117;Expert Review Green;GRID V2.0;IUIS Classification February 2018;London North GLH;NHS GMS;North West GLH;Victorian Clinical Genetics Services
CFHR1	GEL	Expert Review Green;GRID V2.0;IUIS Classification December 2019;IUIS Classification February 2018;Victorian Clinical Genetics Services
CFHR2	GEL	Expert Review Green;GRID V2.0;IUIS Classification December 2019;IUIS Classification February 2018;Victorian Clinical Genetics Services
CFHR3	GEL	Expert Review Green;GRID V2.0;IUIS Classification December 2019;IUIS Classification February 2018;Victorian Clinical Genetics Services
CFHR4	GEL	Expert Review Green;GRID V2.0;IUIS Classification December 2019;IUIS Classification February 2018;Victorian Clinical Genetics Services
CFHR5	GEL	Expert Review Green;GRID V2.0;IUIS Classification December 2019;IUIS Classification February 2018;London North GLH;NHS GMS;North West GLH;Victorian Clinical Genetics Services
CFI	GEL	ESID Registry 20171117;Expert Review Green;GRID V2.0;Inherited complement deficiency v0.11;IUIS Classification February 2018;London North GLH;NHS GMS;North West GLH;Victorian Clinical Genetics Services
CFP	GEL	ESID Registry 20171117;Expert Review Green;GRID V2.0;IUIS Classification February 2018;London North GLH;NHS GMS;North West GLH;Victorian Clinical Genetics Services
CLPB	GEL	Expert Review Green;GRID V2.0;IUIS Classification February 2018;London North GLH;NHS GMS;North West GLH;Victorian Clinical Genetics Services
CNBP	GEL	ESID Registry 20171117;Expert Review Red
COLEC11	GEL	ESID Registry 20171117;Expert Review Red
CTC1	GEL	Expert Review Green;IUIS Classification December 2019;IUIS Classification February 2018;London North GLH;NHS GMS;North West GLH
CTPS1	GEL	Expert Review Green;GRID V2.0;IUIS Classification February 2018;London North GLH;NHS GMS;North West GLH;Victorian Clinical Genetics Services
DBR1	GEL	Expert Review Green;IUIS Classification December 2019
DCLRE1B	GEL	ESID Registry 20171117;Expert Review Green;GRID V2.0;IUIS Classification February 2018;London North GLH;NHS GMS;North West GLH;Victorian Clinical Genetics Services
DCLRE1C	GEL	Combined B and T cell defect v1.12;ESID Registry 20171117;Expert Review Green;GOSH PID v.8.0;GRID V2.0;IUIS Classification February 2018;London North GLH;NHS GMS;North West GLH;SCID v1.6;Victorian Clinical Genetics Services
DKC1	GEL	ESID Registry 20171117;Expert Review Green;GRID V2.0;IUIS Classification February 2018;London North GLH;NHS GMS;North West GLH;Victorian Clinical Genetics Services
DNASE1L3	GEL	Expert Review Green;IUIS Classification December 2019;IUIS Classification February 2018;London North GLH;NHS GMS;North West GLH
DNASE2	GEL	Expert Review Green;IUIS Classification February 2018;London North GLH;NHS GMS;North West GLH
DNMT3B	GEL	A- or hypo-gammaglobulinaemia v1.25;ESID Registry 20171117;Expert Review Green;GRID V2.0;IUIS Classification February 2018;London North GLH;NHS GMS;North West GLH;Victorian Clinical Genetics Services
ELF4	GEL	A- or hypo-gammaglobulinaemia v1.25;Expert Review Red
ERBIN	GEL	Expert Review Green;IUIS Classification December 2019
ERCC6L2	GEL	Expert Review Green;IUIS Classification February 2018;London North GLH;NHS GMS;North West GLH
EXTL3	GEL	A- or hypo-gammaglobulinaemia v1.25;Expert Review Green;IUIS Classification February 2018;London North GLH;NHS GMS;North West GLH
FAAP24	GEL	Expert Review Green;IUIS Classification December 2019;IUIS Classification February 2018
FANCF	GEL	Expert Review Green;IUIS Classification December 2019
FANCI	GEL	Expert Review Green;IUIS Classification December 2019
FAT4	GEL	Expert Review Green;IUIS Classification February 2018;London North GLH;NHS GMS;North West GLH;Victorian Clinical Genetics Services
FBF1	GEL	Expert Review Red;Victorian Clinical Genetics Services
FCGR3A	GEL	ESID Registry 20171117;Expert Review Amber;Expert Review Green;GRID V2.0;IUIS Classification December 2019;IUIS Classification February 2018;Melbourne Genomics Health Alliance Immunology Flagship;Victorian Clinical Genetics Services
FCGR3B	GEL	Congenital neutropaenia v1.22;ESID Registry 20171117;Expert Review Red;GRID V2.0
FCGRT	GEL	ESID Registry 20171117;Expert Review Red
FCHO1	GEL	Expert Review Green;IUIS Classification December 2019
FCN3	GEL	ESID Registry 20171117;Expert Review Green;GRID V2.0;IUIS Classification December 2019;IUIS Classification February 2018;Victorian Clinical Genetics Services
FERMT1	GEL	Expert Review Green;IUIS Classification December 2019
FERMT3	GEL	ESID Registry 20171117;Expert Review Green;GRID V2.0;IUIS Classification February 2018;London North GLH;NHS GMS;North West GLH;Victorian Clinical Genetics Services
FOXN1	GEL	ESID Registry 20171117;Expert Review Green;GRID V2.0;IUIS Classification February 2018;London North GLH;NHS GMS;North West GLH;SCID v1.6;Victorian Clinical Genetics Services
GAD1	GEL	A- or hypo-gammaglobulinaemia v1.25;Expert Review Red
GINS1	GEL	ESID Registry 20171117;Expert Review Green;IUIS Classification February 2018;London North GLH;NHS GMS;North West GLH
GTF2H5	GEL	London North GLH;NHS GMS;North West GLH
GUCY2C	GEL	Expert Review Amber;GOSH PID v.8.0;London North GLH;NHS GMS;North West GLH
HAX1	GEL	Agranulocytosis v1.3;Congenital neutropaenia v1.22;ESID Registry 20171117;Expert Review Green;GRID V2.0;IUIS Classification February 2018;London North GLH;NHS GMS;North West GLH;Victorian Clinical Genetics Services
HELLS	GEL	Expert Review Green;IUIS Classification February 2018;Literature;London North GLH;NHS GMS;North West GLH
HPS1	GEL	Expert Review Green;GOSH PID v.8.0;London North GLH;NHS GMS;North West GLH
HPS4	GEL	Expert Review Green;GOSH PID v.8.0;London North GLH;NHS GMS;North West GLH
HPS6	GEL	Expert Review Green;GOSH PID v.8.0;London North GLH;NHS GMS;North West GLH
HYOU1	GEL	Expert Review Green;IUIS Classification December 2019;IUIS Classification February 2018
ICOSLG	GEL	Expert Review Green;IUIS Classification December 2019;Victorian Clinical Genetics Services
IGHG2	GEL	ESID Registry 20171117;Expert Review Red
IGHM	GEL	A- or hypo-gammaglobulinaemia v1.25;ESID Registry 20171117;Expert Review Green;GRID V2.0;IUIS Classification February 2018;London North GLH;NHS GMS;North West GLH
IGKC	GEL	ESID Registry 20171117;Expert Review Green;GRID V2.0;IUIS Classification December 2019;IUIS Classification February 2018
IGLL1	GEL	A- or hypo-gammaglobulinaemia v1.25;ESID Registry 20171117;Expert Review Green;GRID V2.0;IUIS Classification February 2018;London North GLH;NHS GMS;North West GLH;Victorian Clinical Genetics Services
INO80	GEL	Expert Review Green;GRID V2.0;IUIS Classification February 2018;London North GLH;NHS GMS;North West GLH;Victorian Clinical Genetics Services
IRF2BP2	GEL	Expert Review Green;IUIS Classification December 2019;IUIS Classification February 2018
IRF9	GEL	Expert Review;Expert Review Green
ISCA-37433-Loss	GEL	ClinGen;Expert Review Green
ISCA-37446-Loss	GEL	ClinGen;Expert Review Green
ITCH	GEL	ESID Registry 20171117;Expert Review Green;GRID V2.0;IUIS Classification February 2018;London North GLH;NHS GMS;North West GLH;Victorian Clinical Genetics Services
JAGN1	GEL	ESID Registry 20171117;Expert Review Green;GRID V2.0;IUIS Classification February 2018;London North GLH;NHS GMS;North West GLH;Victorian Clinical Genetics Services
KMT2A	GEL	ESID Registry 20171117;Expert Review Green;IUIS Classification December 2019
LIG1	GEL	Emory Genetics Laboratory;Expert Review;Expert Review Green;IUIS Classification December 2019;IUIS Classification February 2018;Literature;Other
LPIN2	GEL	ESID Registry 20171117;Expert Review Green;GRID V2.0;IUIS Classification February 2018;London North GLH;NHS GMS;North West GLH;Victorian Clinical Genetics Services
LRBA	GEL	ESID Registry 20171117;Expert Review Green;GOSH PID v.8.0;GRID V2.0;IUIS Classification February 2018;London North GLH;NHS GMS;North West GLH;Victorian Clinical Genetics Services
LRRC8A	GEL	A- or hypo-gammaglobulinaemia v1.25;ESID Registry 20171117;Expert Review Red
LYST	GEL	ESID Registry 20171117;Expert Review Green;GOSH PID v.8.0;GRID V2.0;IUIS Classification February 2018;London North GLH;NHS GMS;North West GLH;Victorian Clinical Genetics Services
MAGT1	GEL	Combined B and T cell defect v1.12;ESID Registry 20171117;Expert Review Green;GOSH PID v.8.0;GRID V2.0;IUIS Classification February 2018;London North GLH;NHS GMS;North West GLH;Victorian Clinical Genetics Services
MAP3K14	GEL	Expert Review Green;GRID V2.0;IUIS Classification February 2018;London North GLH;NHS GMS;North West GLH;Victorian Clinical Genetics Services
MASP2	GEL	ESID Registry 20171117;Expert Review Green;GRID V2.0;IUIS Classification December 2019;IUIS Classification February 2018;Literature;London North GLH;NHS GMS;North West GLH;Victorian Clinical Genetics Services
MCM4	GEL	ESID Registry 20171117;Expert Review Green;GRID V2.0;IUIS Classification February 2018;London North GLH;NHS GMS;North West GLH;Victorian Clinical Genetics Services
MKL1	GEL	Expert Review Green;IUIS Classification December 2019;IUIS Classification February 2018
MOGS	GEL	Expert Review Green;GRID V2.0;IUIS Classification February 2018;London North GLH;NHS GMS;North West GLH;Victorian Clinical Genetics Services
MPI	GEL	Expert Review Red;Victorian Clinical Genetics Services
MTHFD1	GEL	ESID Registry 20171117;Expert Review Green;GRID V2.0;IUIS Classification February 2018;London North GLH;NHS GMS;North West GLH;Victorian Clinical Genetics Services
MYO5B	GEL	Expert Review Green;GOSH PID v.8.0;London North GLH;NHS GMS;North West GLH
MYSM1	GEL	ESID Registry 20171117;Expert Review Green;IUIS Classification February 2018;London North GLH;NHS GMS;North West GLH
NBAS	GEL	Expert Review Green;IUIS Classification December 2019;IUIS Classification February 2018
NCF4	GEL	ESID Registry 20171117;Expert Review Green;GOSH PID v.8.0;GRID V2.0;IUIS Classification February 2018;London North GLH;NHS GMS;North West GLH;Victorian Clinical Genetics Services
NCSTN	GEL	Expert Review Green;IUIS Classification December 2019;IUIS Classification February 2018
NFAT5	GEL	Expert Review Green;GRID V2.0;IUIS Classification December 2019;IUIS Classification February 2018;Victorian Clinical Genetics Services
NHP2	GEL	ESID Registry 20171117;Expert Review Green;GRID V2.0;IUIS Classification February 2018;London North GLH;NHS GMS;North West GLH;Victorian Clinical Genetics Services
NOP10	GEL	ESID Registry 20171117;Expert Review Green;GRID V2.0;IUIS Classification February 2018;Victorian Clinical Genetics Services
NSMCE3	GEL	Expert Review Green;IUIS Classification February 2018;London North GLH;NHS GMS;North West GLH
OAS1	GEL	Expert Review Green;IUIS Classification December 2019
PARN	GEL	Expert Review Green;GRID V2.0;IUIS Classification February 2018;London North GLH;NHS GMS;North West GLH;Victorian Clinical Genetics Services
PEPD	GEL	Expert Review Green;IUIS Classification February 2018;London North GLH;NHS GMS;North West GLH
PGM3	GEL	ESID Registry 20171117;Expert Review Green;GRID V2.0;IUIS Classification February 2018;London North GLH;NHS GMS;North West GLH;Victorian Clinical Genetics Services
PLEKHM1	GEL	Expert Review Green;IUIS Classification December 2019;IUIS Classification February 2018
POLD2	GEL	Expert Review Green;IUIS Classification December 2019
POLE2	GEL	Expert Review Green;IUIS Classification December 2019;IUIS Classification February 2018
POMP	GEL	Expert Review Green;London North GLH;NHS GMS;North West GLH
PRKDC	GEL	ESID Registry 20171117;Expert Review Green;GOSH PID v.8.0;GRID V2.0;IUIS Classification February 2018;London North GLH;NHS GMS;North West GLH;SCID v1.6;Victorian Clinical Genetics Services
PSENEN	GEL	Expert Review Green;IUIS Classification December 2019;IUIS Classification February 2018
PSMG2	GEL	Expert Review Green;IUIS Classification December 2019
RANBP2	GEL	Expert Review Green;IUIS Classification December 2019;IUIS Classification February 2018;London North GLH;NHS GMS;North West GLH
RBCK1	GEL	ESID Registry 20171117;Expert Review Green;GRID V2.0;IUIS Classification February 2018;London North GLH;NHS GMS;North West GLH;Victorian Clinical Genetics Services
RC3H1	GEL	Expert Review Red;Literature
RECQL4	GEL	ESID Registry 20171117;Expert Review Red
RFX5	GEL	Combined B and T cell defect v1.12;ESID Registry 20171117;Expert Review Green;GOSH PID v.8.0;GRID V2.0;IUIS Classification February 2018;London North GLH;NHS GMS;North West GLH;Victorian Clinical Genetics Services
RFXANK	GEL	Combined B and T cell defect v1.12;ESID Registry 20171117;Expert Review Green;GOSH PID v.8.0;GRID V2.0;IUIS Classification February 2018;London North GLH;NHS GMS;North West GLH;Victorian Clinical Genetics Services
RFXAP	GEL	Combined B and T cell defect v1.12;ESID Registry 20171117;Expert Review Green;GOSH PID v.8.0;GRID V2.0;IUIS Classification February 2018;London North GLH;NHS GMS;North West GLH;Victorian Clinical Genetics Services
RMRP	GEL	Combined B and T cell defect v1.12;ESID Registry 20171117;Expert Review Green;GOSH PID v.8.0;GRID V2.0;IUIS Classification February 2018;London North GLH;NHS GMS;North West GLH;Victorian Clinical Genetics Services
RNF168	GEL	ESID Registry 20171117;Expert Review Green;GRID V2.0;IUIS Classification February 2018;London North GLH;NHS GMS;North West GLH;Victorian Clinical Genetics Services
RNU4ATAC	GEL	Expert Review Green;IUIS Classification December 2019;IUIS Classification February 2018
RPSA	GEL	ESID Registry 20171117;Expert Review Green;GRID V2.0;IUIS Classification February 2018;London North GLH;NHS GMS;North West GLH;Victorian Clinical Genetics Services
RTEL1	GEL	ESID Registry 20171117;Expert Review Green;GRID V2.0;IUIS Classification February 2018;London North GLH;NHS GMS;North West GLH;Victorian Clinical Genetics Services
SAMD9	GEL	Expert Review Green;IUIS Classification December 2019;IUIS Classification February 2018
SAMD9L	GEL	Expert Review Green;IUIS Classification December 2019;IUIS Classification February 2018;London North GLH;NHS GMS;North West GLH
SART3	GEL	Expert Review Red;GRID V2.0
SEC61A1	GEL	Expert Review Green;IUIS Classification December 2019
SKIV2L	GEL	ESID Registry 20171117;Expert Review Green;GOSH PID v.8.0;London North GLH;NHS GMS;North West GLH
SLC29A3	GEL	ESID Registry 20171117;Expert Review Green;GRID V2.0;IUIS Classification February 2018;London North GLH;NHS GMS;North West GLH;Victorian Clinical Genetics Services
SLC35C1	GEL	ESID Registry 20171117;Expert Review Green;GRID V2.0;IUIS Classification February 2018;London North GLH;NHS GMS;North West GLH;Victorian Clinical Genetics Services
SLC39A7	GEL	Expert Review Green;IUIS Classification December 2019;Literature
SLC7A7	GEL	Expert Review Green;IUIS Classification December 2019
SMARCAL1	GEL	ESID Registry 20171117;Expert Review Green;GRID V2.0;IUIS Classification February 2018;London North GLH;NHS GMS;North West GLH;Victorian Clinical Genetics Services
SMARCD2	GEL	Expert Review Green;IUIS Classification December 2019;IUIS Classification February 2018
SNORA31	GEL	Expert Review Red;Literature
SNX10	GEL	Expert Review Green;IUIS Classification December 2019;IUIS Classification February 2018
SP110	GEL	ESID Registry 20171117;Expert Review Green;GRID V2.0;IUIS Classification February 2018;London North GLH;NHS GMS;North West GLH;Victorian Clinical Genetics Services
SPINK5	GEL	ESID Registry 20171117;Expert Review Green;GRID V2.0;IUIS Classification February 2018;London North GLH;NHS GMS;North West GLH;Victorian Clinical Genetics Services
SRP54	GEL	Expert Review Green;IUIS Classification December 2019;IUIS Classification February 2018
STN1	GEL	Expert Review Green;IUIS Classification December 2019;IUIS Classification February 2018
STX11	GEL	ESID Registry 20171117;Expert Review Green;GOSH PID v.8.0;GRID V2.0;IUIS Classification February 2018;London North GLH;NHS GMS;North West GLH;Victorian Clinical Genetics Services
TAP1	GEL	ESID Registry 20171117;Expert Review Green;GOSH PID v.8.0;GRID V2.0;IUIS Classification February 2018;London North GLH;NHS GMS;North West GLH;Victorian Clinical Genetics Services
TAPBP	GEL	ESID Registry 20171117;Expert Review Green;GOSH PID v.8.0;GRID V2.0;IUIS Classification December 2019;IUIS Classification February 2018;Victorian Clinical Genetics Services
TAZ	GEL	Congenital neutropaenia v1.22;ESID Registry 20171117;Expert Review Green;GRID V2.0;IUIS Classification February 2018;London North GLH;NHS GMS;North West GLH;Victorian Clinical Genetics Services
TBX1	GEL	ESID Registry 20171117;Expert Review Green;GRID V2.0;IUIS Classification December 2019;IUIS Classification February 2018;SCID v1.6;Victorian Clinical Genetics Services
TERC	GEL	ESID Registry 20171117;Expert Review Green;GRID V2.0;IUIS Classification December 2019;IUIS Classification February 2018;Victorian Clinical Genetics Services
TFRC	GEL	Expert Review Green;IUIS Classification December 2019;IUIS Classification February 2018
TINF2	GEL	ESID Registry 20171117;Expert Review Green;GRID V2.0;IUIS Classification February 2018;Victorian Clinical Genetics Services
TMC6	GEL	ESID Registry 20171117;Expert Review Green;GRID V2.0;IUIS Classification February 2018;Literature;London North GLH;Melbourne Genomics Health Alliance Immunology Flagship;NHS GMS;North West GLH;Victorian Clinical Genetics Services
TMC8	GEL	ESID Registry 20171117;Expert Review Green;GRID V2.0;IUIS Classification February 2018;Literature;London North GLH;Melbourne Genomics Health Alliance Immunology Flagship;NHS GMS;North West GLH;Victorian Clinical Genetics Services
TNFRSF13B	GEL	A- or hypo-gammaglobulinaemia v1.25;ESID Registry 20171117;Expert Review Green;GOSH PID v.8.0;GRID V2.0;IUIS Classification December 2019;IUIS Classification February 2018;Victorian Clinical Genetics Services
TNFRSF13C	GEL	ESID Registry 20171117;Expert Review Green;GRID V2.0;IUIS Classification December 2019;IUIS Classification February 2018;Victorian Clinical Genetics Services
TPP2	GEL	Expert Review Green;GRID V2.0;IUIS Classification February 2018;London North GLH;NHS GMS;North West GLH;Victorian Clinical Genetics Services
TRAC	GEL	ESID Registry 20171117;Expert Review Green;GRID V2.0;IUIS Classification February 2018;London North GLH;NHS GMS;North West GLH
TRIM22	GEL	Expert Review Green;IUIS Classification December 2019
TRNT1	GEL	ESID Registry 20171117;Expert Review Green;GRID V2.0;IUIS Classification February 2018;London North GLH;NHS GMS;North West GLH;Victorian Clinical Genetics Services
TTC37	GEL	A- or hypo-gammaglobulinaemia v1.25;ESID Registry 20171117;Expert Review Green;GOSH PID v.8.0;GRID V2.0;IUIS Classification February 2018;London North GLH;NHS GMS;North West GLH;Victorian Clinical Genetics Services
TTC7A	GEL	ESID Registry 20171117;Expert Review Green;GRID V2.0;IUIS Classification February 2018;London North GLH;NHS GMS;North West GLH;Victorian Clinical Genetics Services
UNC119	GEL	ESID Registry 20171117;Expert Review Red;GRID V2.0
UNC93B1	GEL	ESID Registry 20171117;Expert Review Green;GRID V2.0;IUIS Classification February 2018;Literature;London North GLH;Melbourne Genomics Health Alliance Immunology Flagship;NHS GMS;North West GLH;Victorian Clinical Genetics Services
UNG	GEL	A- or hypo-gammaglobulinaemia v1.25;ESID Registry 20171117;Expert Review Green;GOSH PID v.8.0;GRID V2.0;IUIS Classification February 2018;London North GLH;NHS GMS;North West GLH;Victorian Clinical Genetics Services
USB1	GEL	ESID Registry 20171117;Expert Review Green;GRID V2.0;IUIS Classification February 2018;London North GLH;NHS GMS;North West GLH;Victorian Clinical Genetics Services
VPS13B	GEL	Congenital neutropaenia v1.22;ESID Registry 20171117;Expert Review Green;GRID V2.0;IUIS Classification February 2018;London North GLH;NHS GMS;North West GLH;Victorian Clinical Genetics Services
VPS45	GEL	Congenital neutropaenia v1.22;Expert Review Green;GRID V2.0;IUIS Classification February 2018;London North GLH;NHS GMS;North West GLH;Victorian Clinical Genetics Services
WDR1	GEL	Expert Review Green;IUIS Classification December 2019;IUIS Classification February 2018;London North GLH;NHS GMS;North West GLH
WIPF1	GEL	ESID Registry 20171117;Expert Review Green;GRID V2.0;IUIS Classification February 2018;London North GLH;NHS GMS;North West GLH;Victorian Clinical Genetics Services
XIAP	GEL	ESID Registry 20171117;Expert Review Green;GOSH PID v.8.0;GRID V2.0;IUIS Classification February 2018;London North GLH;NHS GMS;North West GLH;Victorian Clinical Genetics Services
ZBTB24	GEL	ESID Registry 20171117;Expert Review Green;GRID V2.0;IUIS Classification February 2018;London North GLH;NHS GMS;North West GLH;Victorian Clinical Genetics Services
ZNF341	GEL	Expert Review Green;IUIS Classification December 2019;Literature
